# Psychological Distress and Metabolomic Markers: A Systematic Review

**DOI:** 10.1101/2022.02.24.22271464

**Authors:** Yiwen Zhu, Shaili C. Jha, Katherine H. Shutta, Tianyi Huang, Raji Balasubramanian, Clary B. Clish, Susan E. Hankinson, Laura D. Kubzansky

**Affiliations:** Department of Epidemiology, Harvard T.H. Chan School of Public Health, Boston, MA, USA; Department of Biostatistics, Harvard T.H. Chan School of Public Health, Boston, MA, USA; Channing Division of Network Medicine, Department of Medicine, Brigham and Women’s Hospital and Harvard Medical School, Boston, MA, USA; Harvard Medical School, Boston, MA, USA; Department of Biostatistics and Epidemiology, University of Massachusetts Amherst, Amherst, MA, USA; Broad Institute of Massachusetts Institute of Technology and Harvard, Cambridge, MA, USA; Department of Social and Behavioral Sciences, Harvard T.H. Chan School of Public Health, Boston, MA, USA

**Keywords:** Psychological distress, anxiety, PTSD, depressive symptoms, metabolomics, systematic review

## Abstract

Psychological distress is a multifactorial construct that refers to non-specific symptoms of depression, anxiety, posttraumatic stress disorder (PTSD), or stress more generally. A systematic review of metabolomic markers associated with distress has the potential to reveal underlying molecular mechanisms linking distress to adverse health outcomes. The current systematic review extends prior reviews of clinical depressive disorders by synthesizing 39 existing studies that examined metabolomic markers for PTSD, anxiety disorders, and subclinical psychological distress in biological specimens. Most studies were based on small sets of pre-selected candidate metabolites, with few metabolites overlapping between studies. Vast heterogeneity was observed in study design and inconsistent patterns of association emerged between distress and metabolites. To gain a more robust understanding of distress and its metabolomic signatures, future research should include 1) large, population-based samples and longitudinal assessments, 2) replication and validation in diverse populations, 3) and agnostic metabolomic strategies profiling hundreds of targeted and nontargeted metabolites. Addressing these research priorities will improve the scope and reproducibility of future metabolomic studies of psychological distress.

**Highlights:**

- Literature on metabolomic markers of distress beyond clinical depression is scarce
- Most existing studies were candidate based and had little overlap of targets
- Vast heterogeneity exists in methods and patterns of findings from studies reviewed
- Critical gaps in sample selection, study design, and methods need to be addressed

## Supplementary material for "Psychological Distress and Metabolomic Markers: A Systematic Review": 20220224_Supplemental_Tables_Distress-Metabolomics-Systematic-Review.xlsx

### Sheet: SuppTable1 - Quality assessment
Supplemental Table 1. Assessment of study quality based on the Newcastle-Ottawa scale
Distress Type	Study	Selection				Comparability		Outcome			Total quality score
		Representativeness of cohort1	Sample Size2	Assessment of exposure3	Exclusion of outcome of interest at baseline4	Adjustment for the most important risk factors5	Adjustment for additional important risk factors6	Representativeness of outcome7	Outcome Measurement8	Statistical Test9
PTSD	Breen et al. 2019	0	0	1	0	1	1	1	1	1	6
PTSD	de Vries et al. 2015	0	0	1	0	1	1	1	1	1	6
PTSD	Dikanović et al. 2011	0	0	1	0	1	0	1	0	1	4
PTSD	Emmerich et al. 2016	0	0	0	0	0	0	1	1	1	3
PTSD	Kalinić et al. 2014	0	0	1	0	1	1	1	1	1	6
PTSD	Kim et al. 2020	0	0	1	0	1	0	1	1	1	5
PTSD	Li et al. 2016	0	0	1	0	1	0	1	0	1	4
PTSD	Maes et al. 1999	0	0	1	0	1	0	1	1	1	5
PTSD	McFarlane et al. 2010	0	0	1	0	1	0	1	1	1	5
PTSD	Mellman et al. 1995	0	0	1	0	0	0	1	0	1	3
PTSD	Mellon et al. 2019	0	0	1	0	1	1	2	1	1	7
PTSD	Pineles et al. 2018	0	0	1	0	1	1	1	1	1	6
PTSD	Rasmusson et al. 2006	0	0	1	0	1	0	1	1	1	5
PTSD	Rasmusson et al. 2019	0	0	1	0	0	1	1	1	1	5
PTSD	Schür et al. 2016	0	1	0	0	1	1	1	0	1	5
PTSD	Steudte et al. 2013	0	0	1	0	1	1	1	1	1	6
PTSD	Strawn et al. 2002	0	0	1	0	0	0	1	1	1	4
PTSD	Wheler et al. 2006	0	0	1	0	0	0	1	0	0	2
PTSD	Wilker et al. 2016	0	0	1	0	1	0	1	0	1	4
PTSD	Wingenfeld et al. 2015	0	1	1	0	1	1	1	1	1	7
PTSD	Yehuda et al. 2009	0	0	1	0	1	1	1	1	1	6
Anxiety Disorders	Black et al. 2017	1	1	1	0	1	1	1	1	1	8
Anxiety Disorders	Dušková et al. 2015	0	0	1	0	0	0	1	1	1	4
Anxiety Disorders	Eriksson et al. 1991	0	0	1	0	1	0	1	0	1	4
Anxiety Disorders	Garvey et al.1995	0	0	1	0	0	0	1	0	0	2
Anxiety Disorders	Green et al. 2006	0	0	1	0	0	0	1	1	1	4
Anxiety Disorders	Thesing et al. 2018a	1	1	1	0	1	1	1	1	1	8
Anxiety Disorders	Yamada et al. 2000	0	0	1	0	1	0	1	0	1	4
Subclinical distress	Adachi et al. 2018	0	0	0	0	0	0	1	0	1	2
Subclinical distress	Altmaier et al. 2013	1	1	1	0	1	1	2	1	1	9
Subclinical distress	Barbaccia et al. 2000	0	0	0	0	1	1	1	1	1	5
Subclinical distress	Chojnacki et al. 2020	0	0	1	0	0	0	1	0	1	3
Subclinical distress	Hashemi et al. 2020	0	0	0	0	1	1	1	0	1	4
Subclinical distress	Huang et al. 2020	1	1	0	0	1	1	1	1	1	7
Subclinical distress	Lee et al. 2011	0	0	0	0	1	1	1	0	1	4
Subclinical distress	Liu et al. 2019	1	1	1	0	1	1	1	0	1	7
Subclinical distress	Sothmann et al. 1984	0	0	0	0	0	0	1	1	1	3
Subclinical distress	Szabo de Edelenyi et al. 2020	1	1	0	0	1	1	1	1	1	7
Subclinical distress	Thesing et al. 2018b	1	1	1	0	1	1	1	1	1	8
1 Scored 1 if the selection of the cohort was truly or somewhat representative of the average population; scored 0 if the exposed cohort was selected from a specific group such as nurses, physicians, etc., or no description was provided
2 Scored 1 if the sample size was justified and satisfactory based on adequate power (80% or above); scored 0 if the sample size was not satisfactory or justified based on power < 80%. Power calculations were performed using sample sizes given in each study and corrected for the number of metabolites tested, holding effect size to be OR=1.32, which was the median effect estimate reported in a large empirical study assessing depression and metabolomics (Shutta et al., 2021).
3 Scored 1 if exposure (psychological distress variables) were ascertained using secure records or structured/clinical interviews; scored 0 if exposure (psychological distress variables) were ascertained using self report, or no description was provided
4 Scored 1 if the study excluded participants with psychological distress at baseline; scored 0 if participants with psychological distress were not excluded at baseline
5 Scored 1 if the study adjusted for age; sex; race/ethnicity; scored 0 if the study did not adjust for any of these factors
6 Scored 1 if the study adjusted for any additional factor such as physical activity; smoking; diet; medication; alcohol use ; scored 0 if the study did not consider other factors
7 Scored 2 if outcome metabolites were selected from a large agnostic set; scored 1 if outcome metabolites were selected from a literature-based candidate set; scored 0 if the outcome metabolites were self-selected without justification, or description was provided
8 Scored 1 if outcome metabolites were measured well and validated; scored 0 if validation was not completed, or no description was provided
9 Scored 1 if the statistical test used to analyze the data is clearly described and appropriate, and the measurement of the association is present, including confidence intervals and the probability level (p-value); scored 0 if the statistical test used to analyze the data was no appropriate or complete, or no description was provided

### Sheet: SuppTable2 - PTSD Results
Supplemental Table 2. Metabolite results in 21 studies of PTSD
Supplemental Table 2. Metabolite results in 21 studies of PTSD	HMDB Metabolite Common Name	HMDB ID	HMDB Metabolite class	Study	Specimen	Platform	Minimal model covariates adjusted	Statistical analysis	Direction of regulation (associated with higher stress)
3-hydroxyisobutyrate	(S)-3-Hydroxyisobutyric acid	HMDB0000023	Hydroxy acids and derivatives	Mellon, 2019	Blood plasma	ultrahigh performance liquid chromatography/tandem mass spec- trometry and gas chromatography/mass spectrometry		T-test	Negative associations
10-nonadecenoate (19:1n9)	10Z-Nonadecenoic acid	HMDB0013622	Fatty Acyls	Mellon, 2019	Blood plasma	ultrahigh performance liquid chromatography/tandem mass spec- trometry and gas chromatography/mass spectrometry		T-test	Negative associations
10-nonadecenoate (19:1n9)	10Z-Nonadecenoic acid	HMDB0013622	Fatty Acyls	Mellon, 2019	Blood plasma	ultrahigh performance liquid chromatography/tandem mass spec- trometry and gas chromatography/mass spectrometry		Pearson's correlation	No difference
Lactate	2-hydroxypropanoic acid	HMDB0144295	Hydroxy acids and derivatives	Mellon, 2019	Blood plasma	ultrahigh performance liquid chromatography/tandem mass spec- trometry and gas chromatography/mass spectrometry		T-test	Positive associations
Lactate	2-hydroxypropanoic acid	HMDB0144295	Hydroxy acids and derivatives	Mellon, 2019	Blood plasma	ultrahigh performance liquid chromatography/tandem mass spec- trometry and gas chromatography/mass spectrometry		Pearson's correlation	No difference
5-HIAA	5-Hydroxyindoleacetic acid	HMDB0000763	Indoles and derivatives	Strawn, 2002	Blood plasma	high performance liquid chromatography with electrochemical detection		T-test	No difference
5-HIAA	5-Hydroxyindoleacetic acid	HMDB0000763	Indoles and derivatives	Strawn, 2002	CSF	high performance liquid chromatography with electrochemical detection		T-test	No difference
5α-Dihydroprogesterone (5α-DHP)	5a-Pregnane-3,20-dione	HMDB0003759	Steroids and steroid derivatives	Kim, 2020	CSF	GC-MS		T-test	No difference
5α-Dihydroprogesterone (5α-DHP)	5a-Pregnane-3,20-dione	HMDB0003759	Steroids and steroid derivatives	Kim, 2020	CSF	GC-MS		Spearman's rank-order correlation	No difference
5α-DHP	5a-Pregnane-3,20-dione	HMDB0003759	Steroids and steroid derivatives	Pineles, 2018	Blood plasma	gas chromatography-mass spectrometry; high performance liquid chromatography (HPLC)	Within-participant menstrual phase (efp, mlp),, within-session blood draw, between-participant testing order	Mixed linear modeling regression	Positive associations
5alpha-dihydroprogesterone (5α􏰁-DHP)	5a-Pregnane-3,20-dione	HMDB0003759	Steroids and steroid derivatives	Rasmusson, 2006	CSF	GC-MS		Nonparametric mann–whitney tests	No difference
5α-DHP	5a-Pregnane-3,20-dione	HMDB0003759	Steroids and steroid derivatives	Rasmusson, 2019	CSF	GC-MS		Unadjusted t-test (using welch’s correction for unequal variances);	No difference
5alpha-tetrahydrocortisol	5alpha-Tetrahydrocortisol	HMDB0000526	Steroids and steroid derivatives	Wheler, 2006	Urine	gas chromatography/mass spectrometry		Two-tailed t-test	No difference
a-THF (5a-tetrahydrocortisol)	5alpha-Tetrahydrocortisol	HMDB0000526	Steroids and steroid derivatives	Yehuda, 2009	Urine	GC-MS		Pearson's correlation	Positive associations
6beta-hydroxycortisol	6-beta-hydrocortisol	HMDB0061033	Steroids and steroid derivatives	Wheler, 2006	Urine	gas chromatography/mass spectrometry		Two-tailed t-test	No difference
6-sulphatoxy melatonin (1 mo)	6-Sulfatoxymelatonin	HMDB0041815	Carboxylic acids and derivatives	McFarlane, 2010	Urine	RIA		Pearson's correlation	Negative associations
6-sulphatoxy melatonin (6 mo)	6-Sulfatoxymelatonin	HMDB0041815	Carboxylic acids and derivatives	McFarlane, 2010	Urine	RIA		Pearson's correlation	Negative associations
6-sulphatoxy melatonin (1 mo)	6-Sulfatoxymelatonin	HMDB0041815	Carboxylic acids and derivatives	McFarlane, 2010	Urine	RIA	Age, sex, depression caseness	Logistic regression	No difference
6-sulphatoxy melatonin (6 mo)	6-Sulfatoxymelatonin	HMDB0041815	Carboxylic acids and derivatives	McFarlane, 2010	Urine	RIA	Age, sex, depression caseness	Logistic regression	No difference
6-sulphatoxy melatonin (day 2)	6-Sulfatoxymelatonin	HMDB0041815	Carboxylic acids and derivatives	McFarlane, 2010	Urine	RIA	Age, sex, depression caseness	Logistic regression	Negative associations
6-sulphatoxy melatonin (1 mo)	6-Sulfatoxymelatonin	HMDB0041815	Carboxylic acids and derivatives	McFarlane, 2010	Urine	RIA		Pearson's correlation	Negative associations
6-sulphatoxy melatonin (6 mo)	6-Sulfatoxymelatonin	HMDB0041815	Carboxylic acids and derivatives	McFarlane, 2010	Urine	RIA		Pearson's correlation	Negative associations
6-sulphatoxy melatonin (day 2)	6-Sulfatoxymelatonin	HMDB0041815	Carboxylic acids and derivatives	McFarlane, 2010	Urine	RIA		Pearson's correlation	No difference
Eicosenoate (20:1n9 or 11)	9Z-Eicosenoic acid; 11Z-Eicosenoic acid	HMDB0062436;HMDB0002231	Fatty Acyls	Mellon, 2019	Blood plasma	ultrahigh performance liquid chromatography/tandem mass spec- trometry and gas chromatography/mass spectrometry		T-test	Negative associations
Eicosenoate (20:1n9 or 11)	9Z-Eicosenoic acid; 11Z-Eicosenoic acid	HMDB0062436;HMDB0002231	Fatty Acyls	Mellon, 2019	Blood plasma	ultrahigh performance liquid chromatography/tandem mass spec- trometry and gas chromatography/mass spectrometry		Pearson's correlation	No difference
Allopregnanolone (Allo)	Allopregnanolone	HMDB0001449	Steroids and steroid derivatives	Rasmusson, 2019	CSF	GC-MS		Unadjusted t-test (using welch’s correction for unequal variances);	No difference
Allopregnanolone (Allo) + Pregnanolone (PA)	Allopregnanolone; Pregnanolone	HMDB0001449; HMDB0062782	Steroids and steroid derivatives	Kim, 2020	CSF	GC-MS		T-test	No difference
Allopregnanolone (Allo) + Pregnanolone (PA)	Allopregnanolone; Pregnanolone	HMDB0001449; HMDB0062782	Steroids and steroid derivatives	Kim, 2020	CSF	GC-MS		Spearman's rank-order correlation	Negative associations
ALLO	Allopregnanolone; Pregnanolone	HMDB0001449; HMDB0062782	Steroids and steroid derivatives	Pineles, 2018	Blood plasma	gas chromatography-mass spectrometry; high performance liquid chromatography (HPLC)	Within-participant menstrual phase (efp, mlp),, within-session blood draw, between-participant testing order	Mixed linear modeling regression	No difference
Allopregnanolone and Pregnanolone combined (ALLO)	Allopregnanolone; Pregnanolone	HMDB0001449; HMDB0062782	Steroids and steroid derivatives	Rasmusson, 2006	CSF	GC-MS		Nonparametric mann–whitney tests	Negative associations
Allo + Pregnan	Allopregnanolone; Pregnanolone	HMDB0001449; HMDB0062782	Steroids and steroid derivatives	Rasmusson, 2019	CSF	GC-MS		Unadjusted t-test (using welch’s correction for unequal variances);	No difference
Allo + Pregnan	Allopregnanolone; Pregnanolone	HMDB0001449; HMDB0062782	Steroids and steroid derivatives	Rasmusson, 2019	CSF	GC-MS		Spearman’s rank-order correlations	Negative associations
Linolenate [alpha or gamma; (18:3n3 or 6)]	alpha-Linolenic acid; gamma-Linolenic acid	HMDB0001388; HMDB0003073	Fatty Acyls	Mellon, 2019	Blood plasma	ultrahigh performance liquid chromatography/tandem mass spec- trometry and gas chromatography/mass spectrometry		T-test	Negative associations
Linolenate [alpha or gamma; (18:3n3 or 6)]	alpha-Linolenic acid; gamma-Linolenic acid	HMDB0001388; HMDB0003073	Fatty Acyls	Mellon, 2019	Blood plasma	ultrahigh performance liquid chromatography/tandem mass spec- trometry and gas chromatography/mass spectrometry		Pearson's correlation	No difference
3α-Androstanediol	Androstanediol	HMDB0000495	Steroids and steroid derivatives	Kim, 2020	CSF	GC-MS		T-test	No difference
3α-Androstanediol	Androstanediol	HMDB0000495	Steroids and steroid derivatives	Kim, 2020	CSF	GC-MS		Spearman's rank-order correlation	No difference
Arachidonic acid (AA)	arachidonic acid	HMDB0001043	Fatty Acyls	Kalinić, 2014	Blood serum	Gas chromatography		Kendall’s tau correlation	No difference
Arachidonic acid (AA)	arachidonic acid	HMDB0001043	Fatty Acyls	Kalinić, 2014	Blood serum	Gas chromatography		Kendall’s tau correlation	No difference
Arachidonic acid (AA)	arachidonic acid	HMDB0001043	Fatty Acyls	Kalinić, 2014	Blood serum	Gas chromatography		Kendall’s tau correlation	No difference
beta-cortolone	Beta-Cortolone	HMDB0013221	Glycerophospholipids	Wheler, 2006	Urine	gas chromatography/mass spectrometry		Two-tailed t-test	No difference
Citrate	Citric acid	HMDB0000094	Carboxylic acids and derivatives	Mellon, 2019	Blood plasma	ultrahigh performance liquid chromatography/tandem mass spec- trometry and gas chromatography/mass spectrometry		T-test	Negative associations
Vitamin B12	Cobalamin	HMDB0002174	Tetrapyrroles and derivatives	de Vries, 2015	Blood plasma	competitive electrochemiluminescence immunoassay	No covariate	Anova	Negative associations
Cortisol	Cortisol	HMDB0000063	Steroids and steroid derivatives	Mellon, 2019	Blood plasma	ultrahigh performance liquid chromatography/tandem mass spec- trometry and gas chromatography/mass spectrometry		T-test	Positive associations
Cortisol	Cortisol	HMDB0000063	Steroids and steroid derivatives	Steudte, 2013	Hair strands	liquid chromatography tandem mass spectrometry	Age, sex, body mass index, smoking status, and use of oral contraceptives	Anova; t-test	Negative associations
Cortisol	Cortisol	HMDB0000063	Steroids and steroid derivatives	Steudte, 2013	Saliva	liquid chromatography tandem mass spectrometry	Age, sex, body mass index, smoking status, and use of oral contraceptives	Anova; t-test	No difference
Cortisol	Cortisol	HMDB0000063	Steroids and steroid derivatives	Steudte, 2013	Hair strands	liquid chromatography tandem mass spectrometry		Spearman correlations	No difference
Cortisol	Cortisol	HMDB0000063	Steroids and steroid derivatives	Wheler, 2006	Urine	gas chromatography/mass spectrometry		Two-tailed t-test	No difference
Cortisol	Cortisol	HMDB0000063	Steroids and steroid derivatives	Wingenfeld, 2015	Urine	high performance liquid chromatography—tandem mass spectrometry		Pearson's correlation	Negative associations
Cortisol	Cortisol	HMDB0000063	Steroids and steroid derivatives	Wingenfeld, 2015	Urine	high performance liquid chromatography—tandem mass spectrometry		Anova	Negative associations
Cortisone	Cortisone	HMDB0002802	Steroids and steroid derivatives	Wheler, 2006	Urine	gas chromatography/mass spectrometry		Two-tailed t-test	No difference
Cortisone (E)	Cortisone	HMDB0002802	Steroids and steroid derivatives	Yehuda, 2009	Urine	RIA		Pearson's correlation	No difference
alpha-cortolone	Cortolone	HMDB0003128	Steroids and steroid derivatives	Wheler, 2006	Urine	gas chromatography/mass spectrometry		Two-tailed t-test	No difference
Decanoylcarnitine	Decanoylcarnitine	HMDB0000651	Fatty Acyls	Mellon, 2019	Blood plasma	ultrahigh performance liquid chromatography/tandem mass spec- trometry and gas chromatography/mass spectrometry		T-test	Positive associations
Dehydroepiandrosterone (DHEA)	Dehydroepiandrosterone	HMDB0000077	Steroids and steroid derivatives	Kim, 2020	CSF	GC-MS		T-test	No difference
Dehydroepiandrosterone (DHEA)	Dehydroepiandrosterone	HMDB0000077	Steroids and steroid derivatives	Kim, 2020	CSF	GC-MS		Spearman's rank-order correlation	No difference
Dehydroepiandrosterone (DHEA)	Dehydroepiandrosterone	HMDB0000077	Steroids and steroid derivatives	Rasmusson, 2006	CSF	GC-MS		Nonparametric mann–whitney tests	No difference
Dehydroepiandrosterone (DHEA)	Dehydroepiandrosterone	HMDB0000077	Steroids and steroid derivatives	Rasmusson, 2019	CSF	GC-MS		Unadjusted t-test (using welch’s correction for unequal variances);	No difference
DHEA-Sulfate (DHEAS)	Dehydroepiandrosterone sulfate	HMDB0001032	Steroids and steroid derivatives	Kim, 2020	CSF	GC-MS		T-test	No difference
DHEA-Sulfate (DHEAS)	Dehydroepiandrosterone sulfate	HMDB0001032	Steroids and steroid derivatives	Kim, 2020	CSF	GC-MS		Spearman's rank-order correlation	No difference
DHEA-Sulfate (DHEAS)	Dehydroepiandrosterone sulfate	HMDB0001032	Steroids and steroid derivatives	Rasmusson, 2019	CSF	GC-MS		Unadjusted t-test (using welch’s correction for unequal variances);	No difference
Dihomo-linolenate (20:3n3 or n6)	Dihomo-alpha-linolenic acid	HMDB0060039	Fatty Acyls	Mellon, 2019	Blood plasma	ultrahigh performance liquid chromatography/tandem mass spec- trometry and gas chromatography/mass spectrometry		T-test	Negative associations
Dihomo-linolenate (20:3n3 or n6)	Dihomo-alpha-linolenic acid	HMDB0060039	Fatty Acyls	Mellon, 2019	Blood plasma	ultrahigh performance liquid chromatography/tandem mass spec- trometry and gas chromatography/mass spectrometry		Pearson's correlation	No difference
Dihomo-linoleate (20:2n6)	Dihomolinoleic acid	HMDB0061864	Fatty Acyls	Mellon, 2019	Blood plasma	ultrahigh performance liquid chromatography/tandem mass spec- trometry and gas chromatography/mass spectrometry		T-test	Negative associations
Dihomo-linoleate (20:2n6)	Dihomolinoleic acid	HMDB0061864	Fatty Acyls	Mellon, 2019	Blood plasma	ultrahigh performance liquid chromatography/tandem mass spec- trometry and gas chromatography/mass spectrometry		Pearson's correlation	No difference
5α-Dihydrotestosterone (5α-DHT)	Dihydrotestosterone	HMDB0002961	Steroids and steroid derivatives	Kim, 2020	CSF	GC-MS		T-test	No difference
5α-Dihydrotestosterone (5α-DHT)	Dihydrotestosterone	HMDB0002961	Steroids and steroid derivatives	Kim, 2020	CSF	GC-MS		Spearman's rank-order correlation	No difference
Docosahexaenoic acid (DHA)	Docosahexaenoic acid	HMDB0002183	Fatty Acyls	Kalinić, 2014	Blood serum	Gas chromatography		Kendall’s tau correlation (ptsd symptoms)	No difference
Docosahexaenoic acid (DHA)	Docosahexaenoic acid	HMDB0002183	Fatty Acyls	Kalinić, 2014	Blood serum	Gas chromatography		Kendall’s tau correlation (anxiety symptoms)	No difference
Docosahexaenoic acid (DHA)	Docosahexaenoic acid	HMDB0002183	Fatty Acyls	Kalinić, 2014	Blood serum	Gas chromatography		Kendall’s tau correlation (depressive symptoms)	No difference
Docosahexaenoate (DHA; 22:6n3)	Docosahexaenoic acid	HMDB0002183	Fatty Acyls	Mellon, 2019	Blood plasma	ultrahigh performance liquid chromatography/tandem mass spec- trometry and gas chromatography/mass spectrometry		T-test	Negative associations
Docosahexaenoate (DHA; 22:6n3)	Docosahexaenoic acid	HMDB0002183	Fatty Acyls	Mellon, 2019	Blood plasma	ultrahigh performance liquid chromatography/tandem mass spec- trometry and gas chromatography/mass spectrometry		Pearson's correlation	No difference
Dopamine	Dopamine	HMDB0000073	Phenols	Wingenfeld, 2015	Urine	high performance liquid chromatography—tandem mass spectrometry		Anova	No difference
Eicosapentaenoic acid (EPA)	Eicosapentaenoic acid	HMDB0001999	Fatty Acyls	Kalinić, 2014	Blood serum	Gas chromatography		Kendall’s tau correlation (ptsd symptoms)	Negative associations
Eicosapentaenoic acid (EPA)	Eicosapentaenoic acid	HMDB0001999	Fatty Acyls	Kalinić, 2014	Blood serum	Gas chromatography		Kendall’s tau correlation (anxiety symptoms)	Negative associations
Eicosapentaenoic acid (EPA)	Eicosapentaenoic acid	HMDB0001999	Fatty Acyls	Kalinić, 2014	Blood serum	Gas chromatography		Kendall’s tau correlation (depressive symptoms)	Negative associations
Epinephrine	Epinephrine	HMDB0000068	Phenols	Wingenfeld, 2015	Urine	high performance liquid chromatography—tandem mass spectrometry		Anova	No difference
17β-Estradiol	Estradiol	HMDB0000151	Steroids and steroid derivatives	Kim, 2020	CSF	GC-MS		T-test	No difference
17β-Estradiol	Estradiol	HMDB0000151	Steroids and steroid derivatives	Kim, 2020	CSF	GC-MS		Spearman's rank-order correlation	No difference
Folate	Folic Acid	HMDB0000121	Carboxylic acids and derivatives	de Vries, 2015	Blood plasma	competitive electrochemiluminescence immunoassay	No covariate	Anova	Negative associations
Gamma-amino-butyric-acid (GABA)	gamma-Aminobutyric acid	HMDB0000112	Carboxylic acids and derivatives	Kim, 2020	CSF	HPLC-mass spectrometric (LC-MS/MS)		T-test	No difference
Gamma-amino-butyric-acid (GABA)	gamma-Aminobutyric acid	HMDB0000112	Carboxylic acids and derivatives	Kim, 2020	CSF	HPLC-mass spectrometric (LC-MS/MS)		Spearman's rank-order correlation	No difference
Gamma-amino-butyric-acid (GABA)	gamma-Aminobutyric acid	HMDB0000112	Carboxylic acids and derivatives	Schür, 2016	Blood plasma	ultra-performance liquid chromatography coupled to tandem mass spectrome- try (UPLC–MS/MS).	Storage time, pre-deployment gaba level	Mixed models for repeated measures (ptsd symptoms)	Positive associations
Gamma-amino-butyric-acid (GABA)	gamma-Aminobutyric acid	HMDB0000112	Carboxylic acids and derivatives	Schür, 2016	Blood plasma	ultra-performance liquid chromatography coupled to tandem mass spectrome- try (UPLC–MS/MS).	Storage time, pre-deployment gaba level	Mixed models for repeated measures (depressive symptoms)	Positive associations
Gamma-amino-butyric-acid (GABA)	gamma-Aminobutyric acid	HMDB0000112	Carboxylic acids and derivatives	Schür, 2016	Blood plasma	ultra-performance liquid chromatography coupled to tandem mass spectrome- try (UPLC–MS/MS).	Storage time, pre-deployment gaba level	Mixed models for repeated measures (mental health problems)	Positive associations
Hexanoylcarnitine	Hexanoylcarnitine	HMDB0000756	Fatty Acyls	Mellon, 2019	Blood plasma	ultrahigh performance liquid chromatography/tandem mass spec- trometry and gas chromatography/mass spectrometry		T-test	Positive associations
Homocysteine	Homocysteine	HMDB0000742	Carboxylic acids and derivatives	de Vries, 2015	Blood plasma	high-performance liquid chromatography electrospray tandem massaspectrometry	No covariate	Anova	Positive associations
Homocysteine	Homocysteine	HMDB0000742	Carboxylic acids and derivatives	de Vries, 2015	Blood plasma	high-performance liquid chromatography electrospray tandem massaspectrometry	No covariate	Anova models with group (patient, control), severity scores, together with the group x severity score	Non-linear pattern: negative associations in patients, but positive associations in controls
Hypoxanthine	Hypoxanthine	HMDB0000157	Imidazopyrimidines	Mellon, 2019	Blood plasma	ultrahigh performance liquid chromatography/tandem mass spec- trometry and gas chromatography/mass spectrometry		T-test	Positive associations
Hypoxanthine	Hypoxanthine	HMDB0000157	Imidazopyrimidines	Mellon, 2019	Blood plasma	ultrahigh performance liquid chromatography/tandem mass spec- trometry and gas chromatography/mass spectrometry		Pearson's correlation	No difference
Arginine	L-Arginine	HMDB0000517	Carboxylic acids and derivatives	Mellon, 2019	Blood plasma	ultrahigh performance liquid chromatography/tandem mass spec- trometry and gas chromatography/mass spectrometry		T-test	Negative associations
Glutamine	L-Glutamine	HMDB0000641	Carboxylic acids and derivatives	Mellon, 2019	Blood plasma	ultrahigh performance liquid chromatography/tandem mass spec- trometry and gas chromatography/mass spectrometry		T-test	Negative associations
Tryptophan	L-Tryptophan	HMDB0000929	Indoles and derivatives	Maes, 1999	Blood plasma	HPLC	Age and gender	Ancova	No difference
Tryptophan	L-Tryptophan	HMDB0000929	Indoles and derivatives	Maes, 1999	Blood plasma	HPLC	Age and gender	Particial correlations	No difference
Tyrosine	L-Tyrosine	HMDB0000158	Carboxylic acids and derivatives	Maes, 1999	Blood plasma	HPLC	Age and gender	Ancova	Positive associations
Tyrosine	L-Tyrosine	HMDB0000158	Carboxylic acids and derivatives	Maes, 1999	Blood serum	HPLC	Age and gender	Ancova	Positive associations
Tyrosine	L-Tyrosine	HMDB0000158	Carboxylic acids and derivatives	Maes, 1999	Blood plasma	HPLC	Age and gender	Particial correlations	No difference
Metanephrine	Metanephrine	HMDB0004063	Phenols	Breen, 2019	Urine	gas chromatography and mass spectrometry	Te and ptsd group matched on time since trauma	One‐way analysis of variance or a kruskal–wallis analysis of variance with tukey post hoc correction	No difference
Metanephrine	Metanephrine	HMDB0004063	Phenols	Breen, 2019	Urine	gas chromatography and mass spectrometry		Spearman’s correlation	No difference
Metanephrine	Metanephrine	HMDB0004063	Phenols	Wheler, 2006	Urine	gas chromatography/mass spectrometry		Two-tailed t-test	No difference
Norepinephrine (NE)	Norepinephrine	HMDB0000216	Phenols	Kim, 2020	CSF	HPLC		T-test	No difference
Norepinephrine (NE)	Norepinephrine	HMDB0000216	Phenols	Kim, 2020	CSF	HPLC		Spearman's rank-order correlation	No difference
Norepinephrine (24hr)	Norepinephrine	HMDB0000216	Phenols	Mellman, 1995	Urine	high performance liquid chromatography with electrochemical detection		Independent two-tailed t-tests	No difference
Norepinephrine (night - day difference)	Norepinephrine	HMDB0000216	Phenols	Mellman, 1995	Urine	high performance liquid chromatography with electrochemical detection		Independent two-tailed t-tests	No difference
Norepinephrine (Nocturnal)	Norepinephrine	HMDB0000216	Phenols	Mellman, 1995	Urine	high performance liquid chromatography with electrochemical detection		Independent two-tailed t-tests	No difference
Norepinephrine	Norepinephrine	HMDB0000216	Phenols	Wingenfeld, 2015	Urine	high performance liquid chromatography—tandem mass spectrometry		Anova	Positive associations
Normetanephrine	Normetanephrine	HMDB0000819	Phenols	Breen, 2019	Urine	gas chromatography and mass spectrometry	Te and ptsd group matched on time since trauma	One‐way analysis of variance or a kruskal–wallis analysis of variance with tukey post hoc correction	No difference
Normetanephrine	Normetanephrine	HMDB0000819	Phenols	Breen, 2019	Urine	gas chromatography and mass spectrometry		Spearman’s correlation	No difference
Normetanephrine	Normetanephrine	HMDB0000819	Phenols	Wheler, 2006	Urine	gas chromatography/mass spectrometry		Two-tailed t-test	No difference
Octanoylcarnitine	Octanoylcarnitine	HMDB0000791	Fatty Acyls	Mellon, 2019	Blood plasma	ultrahigh performance liquid chromatography/tandem mass spec- trometry and gas chromatography/mass spectrometry		T-test	Positive associations
OEA	Oleoylethanolamide	HMDB0002088	Organonitrogen compounds	Wilker, 2016	Hair strands	LC–MS/MS	Age, sex (matched)	Single linear regression models	Negative associations
OEA	Oleoylethanolamide	HMDB0002088	Organonitrogen compounds	Wilker, 2016	Hair strands	LC–MS/MS	Age, sex (matched)	T-test	Negative associations
PEA	Palmitoylethanolamide	HMDB0002100	Carboximidic acids and derivatives	Wilker, 2016	Hair strands	LC–MS/MS	Age, sex (matched)	Single linear regression models	Negative associations
PEA	Palmitoylethanolamide	HMDB0002100	Carboximidic acids and derivatives	Wilker, 2016	Hair strands	LC–MS/MS	Age, sex (matched)	T-test	No difference
Phenyllactate (PLA)	Phenyllactic acid	HMDB0000779	Phenylpropanoic acids	Mellon, 2019	Blood plasma	ultrahigh performance liquid chromatography/tandem mass spec- trometry and gas chromatography/mass spectrometry		T-test	Positive associations
Phosphatidylethanolamine (PE)	Phosphatidylethanolamine	HMDB0060501	Glycerophospholipids	Emmerich, 2016	Blood plasma	liquid chromatography/mass spectrometry		Mixed linear modeling regression	Negative associations
Pregnanolone	Pregnanolone	HMDB0062782	Steroids and steroid derivatives	Rasmusson, 2019	CSF	GC-MS		Unadjusted t-test (using welch’s correction for unequal variances);	No difference
Progesterone (PROG)	Progesterone	HMDB0001830	Steroids and steroid derivatives	Kim, 2020	CSF	GC-MS		T-test	No difference
Progesterone (PROG)	Progesterone	HMDB0001830	Steroids and steroid derivatives	Kim, 2020	CSF	GC-MS		Spearman's rank-order correlation	No difference
Progesterone	Progesterone	HMDB0001830	Steroids and steroid derivatives	Rasmusson, 2006	CSF	GC-MS		Nonparametric mann–whitney tests	No difference
Progesterone	Progesterone	HMDB0001830	Steroids and steroid derivatives	Rasmusson, 2019	CSF	GC-MS		Unadjusted t-test (using welch’s correction for unequal variances);	No difference
Vitamin B6	Pyridoxine	HMDB0000239	Pyridines and derivatives	de Vries, 2015	Blood plasma	high-performance liquid chromatography electrospray tandem massaspectrometry	No covariate	Anova	No difference
5-oxoproline	Pyroglutamic acid	HMDB0000267	Carboxylic acids and derivatives	Mellon, 2019	Blood plasma	ultrahigh performance liquid chromatography/tandem mass spec- trometry and gas chromatography/mass spectrometry		T-test	Positive associations
Pyruvate	Pyruvic acid	HMDB0000243	Keto acids and derivatives	Mellon, 2019	Blood plasma	ultrahigh performance liquid chromatography/tandem mass spec- trometry and gas chromatography/mass spectrometry		T-test	Positive associations
Pyruvate	Pyruvic acid	HMDB0000243	Keto acids and derivatives	Mellon, 2019	Blood plasma	ultrahigh performance liquid chromatography/tandem mass spec- trometry and gas chromatography/mass spectrometry		Pearson's correlation	No difference
5-HT	Serotonin	HMDB0000259	Indoles and derivatives	Li, 2016	Platelet (from blood plasma)	high-performance liquid chromatography	Ethnicity (Li vs. Han)	Anova	Negative associations
Sphingosine-1-phosphate	Sphingosine 1-phosphate	HMDB0000277	Sphingolipids	Mellon, 2019	Blood plasma	ultrahigh performance liquid chromatography/tandem mass spec- trometry and gas chromatography/mass spectrometry		T-test	Positive associations
SEA	Stearoylethanolamide	HMDB0013078	Organonitrogen compounds	Wilker, 2016	Hair strands	LC–MS/MS	Age, sex (matched)	Single linear regression models	Negative associations
SEA	Stearoylethanolamide	HMDB0013078	Organonitrogen compounds	Wilker, 2016	Hair strands	LC–MS/MS	Age, sex (matched)	T-test	No difference
Testosterone	Testosterone	HMDB0000234	Steroids and steroid derivatives	Kim, 2020	CSF	GC-MS		T-test	No difference
Testosterone	Testosterone	HMDB0000234	Steroids and steroid derivatives	Kim, 2020	CSF	GC-MS		Spearman's rank-order correlation	No difference
b-THF (5b-tetrahydrocortisol)	Tetrahydrocortisol	HMDB0000949	Steroids and steroid derivatives	Yehuda, 2009	Urine	GC-MS		Pearson's correlation	No difference
Tetrahydrocortisone; 5beta- tetrahydrocortisol	Tetrahydrocortisone	HMDB0000903	Steroids and steroid derivatives	Wheler, 2006	Urine	gas chromatography/mass spectrometry		Two-tailed t-test	No difference
THE (tetrahydrocortisone)	Tetrahydrocortisone	HMDB0000903	Steroids and steroid derivatives	Yehuda, 2009	Urine	GC-MS		Pearson's correlation	No difference
Trans-urocanate	Trans-urocanate	HMDB0062562	Azoles	Mellon, 2019	Blood plasma	ultrahigh performance liquid chromatography/tandem mass spec- trometry and gas chromatography/mass spectrometry		T-test	Negative associations
Vanillylmandelic acid (VMA)	Vanillylmandelic acid	HMDB0000291	Phenols	Dikanović, 2011	Urine	Not reported	Age (matched)	T-test	Positive associations
MHPG (24hr)	Vanylglycol	HMDB0001490	Phenols	Mellman, 1995	Urine	high performance liquid chromatography with electrochemical detection		Independent two-tailed t-tests	No difference
MHPG (night - day difference)	Vanylglycol	HMDB0001490	Phenols	Mellman, 1995	Urine	high performance liquid chromatography with electrochemical detection		Independent two-tailed t-tests	Positive associations
MHPG (Nocturnal)	Vanylglycol	HMDB0001490	Phenols	Mellman, 1995	Urine	high performance liquid chromatography with electrochemical detection		Independent two-tailed t-tests	No difference
Metabolites without HMDB IDs
Metanephrine Creatine				Breen, 2019	Urine	gas chromatography and mass spectrometry	TE and PTSD group matched on time since trauma	One‐way analysis of variance or a kruskal–wallis analysis of variance with tukey post hoc correction	No difference
Normetanephrine Creatine				Breen, 2019	Urine	gas chromatography and mass spectrometry	TE and PTSD group matched on time since trauma	One‐way analysis of variance or a kruskal–wallis analysis of variance with tukey post hoc correction	No difference
Metanephrine Creatine				Breen, 2019	Urine	gas chromatography and mass spectrometry		Spearman’s correlation	No difference
Normetanephrine Creatine				Breen, 2019	Urine	gas chromatography and mass spectrometry		Spearman’s correlation	No difference
Ether phosphatidylcholine (ePC)				Emmerich, 2016	Blood plasma	liquid chromatography/mass spectrometry		Mixed linear modeling regression	Negative associations
Ether phosphatidylethanolamine (ePE)				Emmerich, 2016	Blood plasma	liquid chromatography/mass spectrometry		Mixed linear modeling regression	Negative associations
Lysophosphatidylcholines (LPC)				Emmerich, 2016	Blood plasma	liquid chromatography/mass spectrometry		Mixed linear modeling regression	Negative associations
Lysophosphatidylethanolamide (LPE)				Emmerich, 2016	Blood plasma	liquid chromatography/mass spectrometry		Mixed linear modeling regression	Negative associations
Phosphatidylcholine (PC)				Emmerich, 2016	Blood plasma	liquid chromatography/mass spectrometry		Mixed linear modeling regression	Negative associations
Phosphatidylinositol (PI)				Emmerich, 2016	Blood plasma	liquid chromatography/mass spectrometry		Mixed linear modeling regression	Negative associations
Sphingomyelin (SM)				Emmerich, 2016	Blood plasma	liquid chromatography/mass spectrometry		Mixed linear modeling regression	Negative associations
alpha-cortisol				Wheler, 2006	Urine	gas chromatography/mass spectrometry		Two-tailed t-test	No difference
beta-cortisol				Wheler, 2006	Urine	gas chromatography/mass spectrometry		Two-tailed t-test	No difference
20alpha-hydrocortisol				Wheler, 2006	Urine	gas chromatography/mass spectrometry		Two-tailed t-test	No difference
20beta-hydrocortisol				Wheler, 2006	Urine	gas chromatography/mass spectrometry		Two-tailed t-test	No difference
20alpha-dehyrocortisone				Wheler, 2006	Urine	gas chromatography/mass spectrometry		Two-tailed t-test	No difference
20beta-dehydrocortisone				Wheler, 2006	Urine	gas chromatography/mass spectrometry		Two-tailed t-test	No difference
Composites and Ratios of Metabolites
MUFA				Kalinić, 2014	Blood serum	Gas chromatography		Kendall’s tau correlation	No difference
n-3 PUFA				Kalinić, 2014	Blood serum	Gas chromatography		Kendall’s tau correlation	No difference
n-6 PUFA				Kalinić, 2014	Blood serum	Gas chromatography		Kendall’s tau correlation	No difference
PUFA				Kalinić, 2014	Blood serum	Gas chromatography		Kendall’s tau correlation	No difference
SFA				Kalinić, 2014	Blood serum	Gas chromatography		Kendall’s tau correlation	No difference
MUFA				Kalinić, 2014	Blood serum	Gas chromatography		Kendall’s tau correlation (anxiety symptoms)	No difference
MUFA				Kalinić, 2014	Blood serum	Gas chromatography		Kendall’s tau correlation (depressive symptoms)	No difference
n-3 PUFA				Kalinić, 2014	Blood serum	Gas chromatography		Kendall’s tau correlation (anxiety symptoms)	No difference
n-3 PUFA				Kalinić, 2014	Blood serum	Gas chromatography		Kendall’s tau correlation (depressive symptoms)	No difference
n-6 PUFA				Kalinić, 2014	Blood serum	Gas chromatography		Kendall’s tau correlation (anxiety symptoms)	No difference
n-6 PUFA				Kalinić, 2014	Blood serum	Gas chromatography		Kendall’s tau correlation (depressive symptoms)	No difference
PUFA				Kalinić, 2014	Blood serum	Gas chromatography		Kendall’s tau correlation (anxiety symptoms)	No difference
PUFA				Kalinić, 2014	Blood serum	Gas chromatography		Kendall’s tau correlation (depressive symptoms)	No difference
SFA				Kalinić, 2014	Blood serum	Gas chromatography		Kendall’s tau correlation (anxiety symptoms)	Negative associations
SFA				Kalinić, 2014	Blood serum	Gas chromatography		Kendall’s tau correlation (depressive symptoms)	No difference
CAA1 (sum of tyrosine, phenylalanine, valine, leucine, and isoleucine)				Maes, 1999	Blood plasma	HPLC	Age and gender	Ancova	No difference
CAA2 (sum of tryptophan, phenylalanine, valine, leucine, and isoleucine)				Maes, 1999	Blood plasma	HPLC	Age and gender	Ancova	No difference
AA/DHA ratio				Kalinić, 2014	Blood serum	Gas chromatography		Kendall’s tau correlation (ptsd symptoms)	No difference
AA/DHA ratio				Kalinić, 2014	Blood serum	Gas chromatography		Kendall’s tau correlation (depressive symptoms)	No difference
AA/DHA ratio				Kalinić, 2014	Blood serum	Gas chromatography		Kendall’s tau correlation (anxiety symptoms)	No difference
AA/EPA ratio				Kalinić, 2014	Blood serum	Gas chromatography		Kendall’s tau correlation (ptsd symptoms)	Positive associations
AA/EPA ratio				Kalinić, 2014	Blood serum	Gas chromatography		Kendall’s tau correlation (depressive symptoms)	Positive associations
AA/EPA ratio				Kalinić, 2014	Blood serum	Gas chromatography		Kendall’s tau correlation (anxiety symptoms)	Positive associations
EPA/DHA ratio				Kalinić, 2014	Blood serum	Gas chromatography		Kendall’s tau correlation (ptsd symptoms)	No difference
EPA/DHA ratio				Kalinić, 2014	Blood serum	Gas chromatography		Kendall’s tau correlation (depressive symptoms)	Negative associations
EPA/DHA ratio				Kalinić, 2014	Blood serum	Gas chromatography		Kendall’s tau correlation (anxiety symptoms)	Negative associations
n-6/n-3 PUFA ratio				Kalinić, 2014	Blood serum	Gas chromatography		Kendall’s tau correlation (ptsd symptoms)	No difference
n-6/n-3 PUFA ratio				Kalinić, 2014	Blood serum	Gas chromatography		Kendall’s tau correlation (depressive symptoms)	No difference
n-6/n-3 PUFA ratio				Kalinić, 2014	Blood serum	Gas chromatography		Kendall’s tau correlation (anxiety symptoms)	No difference
Tryptophan/CAA1 ratio				Maes, 1999	Blood plasma	HPLC	Age and gender	Ancova	No difference
Tyrosine/ CAA2 ratio				Maes, 1999	Blood plasma	HPLC	Age and gender	Ancova	Positive associations
Tryptophan/CAA1 ratio				Maes, 1999	Blood plasma	HPLC	Age and gender	Particial correlations	No difference
Tyrosine/ CAA2 ratio				Maes, 1999	Blood plasma	HPLC	Age and gender	Particial correlations	No difference
Tyrosine/ CAA2 ratio				Maes, 1999	Blood plasma	HPLC	Age and gender	Particial correlations	Positive associations
GABR (arginine to (citrulline + ornithine) (the Global Arginine Bioavailability Ratio, GABR))				Mellon, 2019	Blood plasma	ultrahigh performance liquid chromatography/tandem mass spec- trometry and gas chromatography/mass spectrometry		T-test	Negative associations
Glycolitic ratio ([Pyruvate + Lactate]/Citrate)				Mellon, 2019	Blood plasma	ultrahigh performance liquid chromatography/tandem mass spec- trometry and gas chromatography/mass spectrometry		T-test	Positive associations
Glycolitic ratio ([Pyruvate + Lactate]/Citrate)				Mellon, 2019	Blood plasma	ultrahigh performance liquid chromatography/tandem mass spec- trometry and gas chromatography/mass spectrometry		Pearson's correlation	No difference
ALLO/5α–DHP ratio				Pineles, 2018	Blood plasma	gas chromatography-mass spectrometry; high performance liquid chromatography (HPLC)	Within-participant menstrual phase (efp, mlp),, within-session blood draw, between-participant testing order	Mixed linear modeling regression (ptsd case-control status)	Negative associations
ALLO/5α–DHP ratio				Pineles, 2018	Blood plasma	gas chromatography-mass spectrometry; high performance liquid chromatography (HPLC)	Within-participant menstrual phase (efp, mlp),, within-session blood draw, between-participant testing order	Mixed linear modeling regression (ptsd symptom severity)	Negative associations
5􏰁alpha-DHP/ALLO ratio				Rasmusson, 2006	CSF	GC-MS		Nonparametric mann–whitney tests	Positive associations
ALLO/DHEA ratio				Rasmusson, 2006	CSF	GC-MS		Nonparametric mann–whitney tests	Negative associations
Progesterone/5alpha-DHP ratio				Rasmusson, 2006	CSF	GC-MS		Nonparametric mann–whitney tests	No difference
(Allo + Pregnan)/5α-DHP				Rasmusson, 2019	CSF	GC-MS		Unadjusted t-test (using welch’s correction for unequal variances);	No difference
(Allo + Pregnan)/ACTH				Rasmusson, 2019	CSF	GC-MS		Unadjusted t-test (using welch’s correction for unequal variances);	No difference
(Allo + Pregnan)/DHEA				Rasmusson, 2019	CSF	GC-MS		Unadjusted t-test (using welch’s correction for unequal variances);	No difference
(Allop + Pregnan)/DHEAS				Rasmusson, 2019	CSF	GC-MS		Unadjusted t-test (using welch’s correction for unequal variances);	No difference
5α-DHP/PROG				Rasmusson, 2019	CSF	GC-MS		Unadjusted t-test (using welch’s correction for unequal variances);	Negative associations
Allo/5α-DHP				Rasmusson, 2019	CSF	GC-MS		Unadjusted t-test (using welch’s correction for unequal variances);	No difference
PROG/ACTH				Rasmusson, 2019	CSF/plasma	GC-MS		Unadjusted t-test (using welch’s correction for unequal variances);	No difference
(Allo + Pregnan)/DHEA				Rasmusson, 2019	CSF	GC-MS		Spearman’s rank-order correlations	Negative associations
(Allop + Pregnan)/DHEAS				Rasmusson, 2019	CSF	GC-MS		Spearman’s rank-order correlations	Negative associations

### Sheet: SuppTable3 - Anxiety Disorders
Supplemental Table 3. Metabolite results in seven studies of anxiety disorders
Metabolite name	HMDB Metabolite Common Name	HMDB ID	HMDB Metabolite class	Study	Specimen	Platform	Minimal model covariates adjusted	Statistical analysis	Direction of regulation (associated with higher stress)
16α-Hydroxypregnenolone	16-a-Hydroxypregnenolone	HMDB0000315	Steroids and steroid derivatives	Dušková, 2015	Blood plasma	RIA; Immunoradiometric assay; GC-MS	Age	ANOVA	No difference
16α-Hydroxy-DHEA	16a-Hydroxydehydroisoandrosterone	HMDB0000352	Steroids and steroid derivatives	Dušková, 2015	Blood plasma	RIA; Immunoradiometric assay; GC-MS	Age	ANOVA	Positive associations
17-Hydroxyprogesterone	17-Hydroxyprogesterone	HMDB0000374	Steroids and steroid derivatives	Dušková, 2015	Blood plasma	RIA; Immunoradiometric assay; GC-MS	Age	ANOVA	No difference
17-Hydroxypregnenolone	17a-Hydroxypregnenolone	HMDB0000363	Steroids and steroid derivatives	Dušková, 2015	Blood plasma	RIA; Immunoradiometric assay; GC-MS	Age	ANOVA	No difference
Androstenediol	4-Androstenediol	HMDB0005849	Steroids and steroid derivatives	Dušková, 2015	Blood plasma	RIA; Immunoradiometric assay; GC-MS	Age	ANOVA	No difference
5-HIAA	5-Hydroxyindoleacetic acid	HMDB0000763	Indoles and derivatives	Eriksson, 1991	CSF	mass fragmentographic method	Age and sex matched	ANOVA and t tests	No difference
5-HIAA	5-Hydroxyindoleacetic acid	HMDB0000763	Indoles and derivatives	Eriksson, 1991	CSF	mass fragmentographic method	N/a (correlations between metabolite concentrations and hrsa scores)	Pearson’s correlation	No difference
5-HIAA	5-Hydroxyindoleacetic acid	HMDB0000763	Indoles and derivatives	Garvey, 1995	Urine	spectrophotometer	None	multiple regression	No difference
5α-Androstane-3β,17β-diol	5alpha-Androstane-3beta,17beta-diol	HMDB0000493	Steroids and steroid derivatives	Dušková, 2015	Blood plasma	RIA; Immunoradiometric assay; GC-MS	Age	ANOVA	Negative associations
7α-Hydroxy-DHEA	7a-Hydroxydehydroepiandrosterone	HMDB0004611	Steroids and steroid derivatives	Dušková, 2015	Blood plasma	RIA; Immunoradiometric assay; GC-MS	Age	ANOVA	Positive associations
7β-Hydroxy-DHEA	7b-Hydroxydehydroepiandrosterone	HMDB0004624	Steroids and steroid derivatives	Dušková, 2015	Blood plasma	RIA; Immunoradiometric assay; GC-MS	Age	ANOVA	Negative associations
8-OHdG	8-Hydroxy-deoxyguanosine	HMDB0003333	Purine nucleosides	Black, 2017	Blood plasma	LC-MS	Sampling, sociodemographic, and lifestyle variables	ANCOVA (current anxiety)	Negative associations
8-OHdG	8-Hydroxy-deoxyguanosine	HMDB0003333	Purine nucleosides	Black, 2017	Blood plasma	LC-MS	Sampling, sociodemographic, and lifestyle variables	ANCOVA (remitted anxiety)	No difference
8-OHdG	8-Hydroxy-deoxyguanosine	HMDB0003333	Purine nucleosides	Black, 2017	Blood plasma	LC-MS	Sampling, sociodemographic, and lifestyle variables	ANCOVA (severity of anxiety symptoms)	No difference
Isopregnanolone	Alloepipregnanolone	HMDB0001455	Steroids and steroid derivatives	Dušková, 2015	Blood plasma	RIA; Immunoradiometric assay; GC-MS	Age	ANOVA	Positive associations
Allopregnanolone	Allopregnanolone	HMDB0001449	Steroids and steroid derivatives	Dušková, 2015	Blood plasma	RIA; Immunoradiometric assay; GC-MS	Age	ANOVA	Positive associations
18: 3n-3	alpha-Linolenic acid	HMDB0001388	Fatty Acyls	Green, 2006	Red blood cells	GC-MS	None	ANOVA and t tests	Negative associations
18 : 3n-3	alpha-Linolenic acid	HMDB0001388	Fatty Acyls	Green, 2006	Red blood cells	GC-MS	None	Pearson's correlation	Negative associations
Androstenedione	Androstenedione	HMDB0000053	Steroids and steroid derivatives	Dušková, 2015	Blood plasma	RIA; Immunoradiometric assay; GC-MS	Age	ANOVA	No difference
Androsterone	Androsterone	HMDB0000031	Steroids and steroid derivatives	Dušková, 2015	Blood plasma	RIA; Immunoradiometric assay; GC-MS	Age	ANOVA	No difference
20: 4n-6	Arachidonic acid	HMDB0001043	Fatty Acyls	Green, 2006	Red blood cells	GC-MS	None	ANOVA and t tests	No difference
20 : 4n-6	Arachidonic acid	HMDB0001043	Fatty Acyls	Green, 2006	Red blood cells	GC-MS	None	Pearson's correlation	No difference
Cortisol	Cortisol	HMDB0000063	Steroids and steroid derivatives	Dušková, 2015	Blood plasma	RIA; Immunoradiometric assay; GC-MS	Age	ANOVA	No difference
Dehydroepiandrosterone (DHEA)	Dehydroepiandrosterone	HMDB0000077	Steroids and steroid derivatives	Dušková, 2015	Blood plasma	RIA; Immunoradiometric assay; GC-MS	Age	ANOVA	No difference
20:3n-3	Dihomo-alpha-linolenic acid	HMDB0060039	Fatty Acyls	Green, 2006	Red blood cells	GC-MS	None	ANOVA and t tests	Negative associations
20: 3n-3	Dihomo-alpha-linolenic acid	HMDB0060039	Fatty Acyls	Green, 2006	Red blood cells	GC-MS	None	Pearson's correlation	Negative associations
20: 3n-6	Dihomo-gamma-linolenic acid	HMDB0002925	Fatty Acyls	Green, 2006	Red blood cells	GC-MS	None	ANOVA and t tests	No difference
20: 2n-6	Dihomolinoleic acid	HMDB0061864	Fatty Acyls	Green, 2006	Red blood cells	GC-MS	None	ANOVA and t tests	No difference
5α-Androstane-3α,17β-diol	Dihydroandrosterone	HMDB0000554	Steroids and steroid derivatives	Dušková, 2015	Blood plasma	RIA; Immunoradiometric assay; GC-MS	Age	ANOVA	No difference
5α-Dihydrotestosterone	Dihydrotestosterone	HMDB0002961	Steroids and steroid derivatives	Dušková, 2015	Blood plasma	RIA; Immunoradiometric assay; GC-MS	Age	ANOVA	No difference
22: 2n-6	Docosadienoate (22:2n6)	HMDB0061714	Fatty Acyls	Green, 2006	Red blood cells	GC-MS	None	ANOVA and t tests	Negative associations
22: 6n-3	Docosahexaenoic acid	HMDB0002183	Fatty Acyls	Green, 2006	Red blood cells	GC-MS	None	ANOVA and t tests	Negative associations
22 : 6n-3	Docosahexaenoic acid	HMDB0002183	Fatty Acyls	Green, 2006	Red blood cells	GC-MS	None	Pearson's correlation	Negative associations
22 : 6n-3	Docosahexaenoic acid	HMDB0002183	Fatty Acyls	Green, 2006	Red blood cells	GC-MS	None	Pearson's correlation (only within patients)	Negative associations
22: 5n-3	Docosapentaenoic acid (22n-3)	HMDB0006528	Fatty Acyls	Green, 2006	Red blood cells	GC-MS	None	ANOVA and t tests	No difference
20:5n-3	Eicosapentaenoic acid	HMDB0001999	Fatty Acyls	Green, 2006	Red blood cells	GC-MS	None	ANOVA and t tests	Negative associations
20:5n-3	Eicosapentaenoic acid	HMDB0001999	Fatty Acyls	Green, 2006	Red blood cells	GC-MS	None	Pearson's correlation	Negative associations
Epiandrosterone	Epiandrosterone	HMDB0000365	Steroids and steroid derivatives	Dušková, 2015	Blood plasma	RIA; Immunoradiometric assay; GC-MS	Age	ANOVA	Negative associations
Estradiol	Estradiol	HMDB0000151	Steroids and steroid derivatives	Dušková, 2015	Blood plasma	RIA; Immunoradiometric assay; GC-MS	Age	ANOVA	Negative associations
Estrone	Estrone	HMDB0000145	Steroids and steroid derivatives	Dušková, 2015	Blood plasma	RIA; Immunoradiometric assay; GC-MS	Age	ANOVA	No difference
Etiocholanolone	Etiocholanolone	HMDB0000490	Steroids and steroid derivatives	Dušková, 2015	Blood plasma	RIA; Immunoradiometric assay; GC-MS	Age	ANOVA	No difference
HVA	Homovanillic acid	HMDB0000118	Phenols	Eriksson, 1991	CSF	mass fragmentographic method	Age and sex matched	ANOVA and t tests	No difference
HVA	Homovanillic acid	HMDB0000118	Phenols	Eriksson, 1991	CSF	mass fragmentographic method	N/a	Pearson’s correlation	No difference
Pregnanolone	Pregnanolone	HMDB0062782	Steroids and steroid derivatives	Dušková, 2015	Blood plasma	RIA; Immunoradiometric assay; GC-MS	Age	ANOVA	Positive associations
Pregnenolone	Pregnenolone	HMDB0000253	Steroids and steroid derivatives	Dušková, 2015	Blood plasma	RIA; Immunoradiometric assay; GC-MS	Age	ANOVA	Negative associations
Progesterone	Progesterone	HMDB0001830	Steroids and steroid derivatives	Dušková, 2015	Blood plasma	RIA; Immunoradiometric assay; GC-MS	Age	ANOVA	No difference
VMA	Vanillylmandelic acid	HMDB0000291	Phenols	Garvey, 1995	Urine	spectrophotometer	None	multiple regression	No difference
MHPG	Vanylglycol	HMDB0001490	Phenols	Eriksson, 1991	CSF	mass fragmentographic method	Age and sex matched	ANOVA and t tests	No difference
MHPG	Vanylglycol	HMDB0001490	Phenols	Eriksson, 1991	CSF	mass fragmentographic method	N/a	Pearson’s correlation	No difference
MHPG	Vanylglycol	HMDB0001490	Phenols	Yamada, 2000	Saliva	GC-MS	Age and sex	ANOVA and ANCOVA	Positive associations
Metabolites without HMDB IDs
16α-Hydroxyprogesterone				Dušková, 2015	Blood plasma	RIA; Immunoradiometric assay; GC-MS	Age	ANOVA	No difference
18: 2n-6				Green, 2006	Red blood cells	GC-MS	None	ANOVA and t tests	No difference
20α-Dihydropregnenolone				Dušková, 2015	Blood plasma	RIA; Immunoradiometric assay; GC-MS	Age	ANOVA	No difference
22: 4n-6				Green, 2006	Red blood cells	GC-MS	None	ANOVA and t tests	No difference
22: 5n-6				Green, 2006	Red blood cells	GC-MS	None	ANOVA and t tests	No difference
5-Androstene-3β,7α,17β-triol				Dušková, 2015	Blood plasma	RIA; Immunoradiometric assay; GC-MS	Age	ANOVA	Positive associations
5-Androstene-3β,7β,17β-triol				Dušková, 2015	Blood plasma	RIA; Immunoradiometric assay; GC-MS	Age	ANOVA	Negative associations
FSH				Dušková, 2015	Blood plasma	RIA; Immunoradiometric assay; GC-MS	Age	ANOVA	No difference
Luteinizing hormone				Dušková, 2015	Blood plasma	RIA; Immunoradiometric assay; GC-MS	Age	ANOVA	No difference
Testosterone				Dušková, 2015	Blood plasma	RIA; Immunoradiometric assay; GC-MS	Age	ANOVA	No difference
Composites and Ratios of Metabolites
F2-isoprostanes				Black, 2017	Blood plasma	LC-MS	Sampling, sociodemographic, and lifestyle variables	ANCOVA (current anxiety)	No difference
F2-isoprostanes				Black, 2017	Blood plasma	LC-MS	Sampling, sociodemographic, and lifestyle variables	ANCOVA (remitted anxiety)	No difference
F2-isoprostanes				Black, 2017	Blood plasma	LC-MS	Sampling, sociodemographic, and lifestyle variables	ANCOVA (severity of anxiety symptoms)	No difference
Monounsaturated fatty acids composite				Green, 2006	Red blood cells	GC-MS	None	ANOVA and t tests	No difference
N-3 PUFA				Thesing, 2018a	Blood plasma	NMR	Socio-demographic and blood sampling variables	ANCOVA	No difference
N-6 PUFA				Thesing, 2018a	Blood plasma	NMR	Socio-demographic and blood sampling variables	ANCOVA	No difference
Saturated fatty acids composite				Green, 2006	Red blood cells	GC-MS	None	ANOVA and t tests	No difference
22 : 5n-6/22 : 4n-6				Green, 2006	Red blood cells	GC-MS	None	ANOVA and t tests	No difference
22 : 6n-3/22 : 5n-3				Green, 2006	Red blood cells	GC-MS	None	ANOVA and t tests	Negative associations
DHA/22 : 5n-6				Green, 2006	Red blood cells	GC-MS	None	ANOVA and t tests	Negative associations
N-3:FA ratio				Thesing, 2018a	Blood plasma	NMR	Socio-demographic and blood sampling variables	ANCOVA	No difference
N-6:FA ratio				Thesing, 2018a	Blood plasma	NMR	Socio-demographic and blood sampling variables	ANCOVA (controls and disorder diagnosis of current anxiety)	No difference
N-6:FA ratio				Thesing, 2018a	Blood plasma	NMR	Socio-demographic and blood sampling variables	ANCOVA(Panic disorder with or without agoraphobia)	Negative associations
N-6:FA ratio				Thesing, 2018a	Blood plasma	NMR	Socio-demographic and blood sampling variables	ANCOVA (Agoraphobia reference being social phobia)	Negative associations
N-6:FA ratio				Thesing, 2018a	Blood plasma	NMR	Socio-demographic and blood sampling variables	ANCOVA (GAD reference being social phobia)	Negative associations
n-6/n-3 PUFA				Green, 2006	Red blood cells	GC-MS	None	ANOVA and t tests	Positive associations

### Sheet: SuppTable4 - Subclinical distre
Supplemental Table 4. Metabolite results in 11 studies of subclinical distress
Metabolite name	HMDB Metabolite Common Name	HMDB ID	HMDB Metabolite class	Study	Specimen	Platform	Minimal model covariates adjusted	Statistical analysis	Direction of regulation (associated with higher stress)
1-Methyl histidine	1-Methylhistidine	HMDB0000001	Carboxylic acids and derivatives	Adachi, 2018	Blood plasma	high-performance liquid chromatography-electrospray ionization mass spectrometry		Welch's t-test	No difference
β-aminobutyric acid	3-Aminobutanoic acid	HMDB0031654	Carboxylic acids and derivatives	Adachi, 2018	Blood plasma	high-performance liquid chromatography-electrospray ionization mass spectrometry		Welch's t-test	Negative associations
β-Aminoisobutyric acid	3-Aminoisobutanoic acid	HMDB0003911	Carboxylic acids and derivatives	Adachi, 2018	Blood plasma	high-performance liquid chromatography-electrospray ionization mass spectrometry		Welch's t-test	No difference
3-Methylhistidine	3-Methylhistidine	HMDB0000479	Carboxylic acids and derivatives	Adachi, 2018	Blood plasma	high-performance liquid chromatography-electrospray ionization mass spectrometry		Welch's t-test	Negative associations
Hydroxyproline	4-Hydroxyproline	HMDB0000725	Carboxylic acids and derivatives	Adachi, 2018	Blood plasma	high-performance liquid chromatography-electrospray ionization mass spectrometry		Welch's t-test	Negative associations
Hydroxyproline	4-Hydroxyproline	HMDB0000725	Carboxylic acids and derivatives	Lee, 2011	Urine	HPLC	Age, sex, job description	Stepwise multiple linear regression	Positive associations
5-HIAA	5-Hydroxyindoleacetic acid	HMDB0000763	Indoles and derivatives	Chojnacki, 2020	Urine	LC-MS		One-way anova and kruskal–wallis tests	No difference
Allopregnanolone	Allopregnanolone	HMDB0001449	Steroids and steroid derivatives	Barbaccia, 2000	Blood plasma	RIA, RIMA	None	T–test	No difference
Linolenate (18:3)	alpha-Linolenic acid	HMDB0001388	Fatty Acyls	Hashemi, 2020	Blood plasma	gas-liquid chromatography	Bmi, age, economic status, and physical activity levels	Independent t test and regression analysis	Negative associations
Androstenedione	Androstenedione	HMDB0000053	Steroids and steroid derivatives	Barbaccia, 2000	Blood plasma	RIA, RIMA	None	T–test	No difference
ADMA	Asymmetric dimethylarginine	HMDB0001539	Carboxylic acids and derivatives	Adachi, 2018	Blood plasma	high-performance liquid chromatography-electrospray ionization mass spectrometry		Welch's t-test	No difference
Cadaverine	Cadaverine	HMDB0002322	Organonitrogen compounds	Adachi, 2018	Blood plasma	high-performance liquid chromatography-electrospray ionization mass spectrometry		Welch's t-test	No difference
CER 22:0	Cer(d18:0/22:0)	HMDB0011765	Sphingolipids	Huang, 2020	Blood plasma	Liquid chromatography-tandem mass spectrometry	Age, race/ ethnicity, bmi, hypertension, diabetes, aspirin use, statin use, other lipid-lowering medications, and hormone therapy.	Multivariable linear regression models; random effects meta-analysis	No difference
CER 24:0	Cer(d18:0/24:0)	HMDB0011768	Sphingolipids	Huang, 2020	Blood plasma	Liquid chromatography-tandem mass spectrometry	Age, race/ ethnicity, bmi, hypertension, diabetes, aspirin use, statin use, other lipid-lowering medications, and hormone therapy.	Multivariable linear regression models; random effects meta-analysis	No difference
CER 16:0	Cer(d18:1/16:0)	HMDB0004949	Sphingolipids	Huang, 2020	Blood plasma	Liquid chromatography-tandem mass spectrometry	Age, race/ ethnicity, bmi, hypertension, diabetes, aspirin use, statin use, other lipid-lowering medications, and hormone therapy.	Multivariable linear regression models; random effects meta-analysis	No difference
CER 24:1	Cer(d18:1/24:1(15Z))	HMDB04953	Sphingolipids	Huang, 2020	Blood plasma	Liquid chromatography-tandem mass spectrometry	Age, race/ ethnicity, bmi, hypertension, diabetes, aspirin use, statin use, other lipid-lowering medications, and hormone therapy.	Multivariable linear regression models; random effects meta-analysis	No difference
Citrulline	Citrulline	HMDB0000904	Organic acids and derivatives	Adachi, 2018	Blood plasma	high-performance liquid chromatography-electrospray ionization mass spectrometry		Welch's t-test	No difference
Cortisol	Cortisol	HMDB0000063	Steroids and steroid derivatives	Altmaier, 2013	Blood serum	LC-MS; ESI-MS	Age, gender, hdl, ldl, cholesterol, triglycerides, hypertension, bmi, diabetes and the intake of antidepressant medications were included as confounders	Linear regression (na subscale of type d personality)	Negative associations
Cortisol	Cortisol	HMDB0000063	Steroids and steroid derivatives	Altmaier, 2013	Blood serum	LC-MS; ESI-MS	Age, gender, hdl, ldl, cholesterol, triglycerides, hypertension, bmi, diabetes and the intake of antidepressant medications were included as confounders	Linear regression (si subscale of type d personality)	Positive associations
Cortisol	Cortisol	HMDB0000063	Steroids and steroid derivatives	Barbaccia, 2000	Blood plasma	RIA, RIMA	None	T–test	No difference
Proline	D-Proline	HMDB0003411	Carboxylic acids and derivatives	Lee, 2011	Urine	HPLC	Age, sex, job description	Stepwise multiple linear regression	Positive associations
DHEA	Dehydroepiandrosterone	HMDB0000077	Steroids and steroid derivatives	Barbaccia, 2000	Blood plasma	RIA, RIMA	None	T–test	Negative associations
DHEA-S	Dehydroepiandrosterone sulfate	HMDB0001032	Steroids and steroid derivatives	Barbaccia, 2000	Blood plasma	RIA, RIMA	None	T–test	No difference
3α-ADIOL	Dihydroandrosterone	HMDB0000554	Steroids and steroid derivatives	Barbaccia, 2000	Blood plasma	RIA, RIMA	None	T–test; pearson’s correlation coefficient	Negative associations
Docosahexaenoic acid (DHA)	Docosahexaenoic acid	HMDB0002183	Fatty Acyls	Hashemi, 2020	Blood plasma	gas-liquid chromatography	Bmi, age, economic status, and physical activity levels	Independent t test and regression analysis	Negative associations
docosahexaenoic acid (DHA)	Docosahexaenoic acid	HMDB0002183	Fatty Acyls	Thesing, 2018b	Blood plasma	NMR	None	Linear regression (hopelessness/suicidality from depression scale)	No difference
docosahexaenoic acid (DHA)	Docosahexaenoic acid	HMDB0002183	Fatty Acyls	Thesing, 2018b	Blood plasma	NMR	None	Linear regression (acceptance/coping from depression scale)	No difference
docosahexaenoic acid (DHA)	Docosahexaenoic acid	HMDB0002183	Fatty Acyls	Thesing, 2018b	Blood plasma	NMR	None	Linear regression (aggression from depression scale)	No difference
docosahexaenoic acid (DHA)	Docosahexaenoic acid	HMDB0002183	Fatty Acyls	Thesing, 2018b	Blood plasma	NMR	None	Linear regression (control/perfectionism from depression scale)	No difference
docosahexaenoic acid (DHA)	Docosahexaenoic acid	HMDB0002183	Fatty Acyls	Thesing, 2018b	Blood plasma	NMR	None	Linear regression (risk aversion/harm avoidance from depression scale)	No difference
docosahexaenoic acid (DHA)	Docosahexaenoic acid	HMDB0002183	Fatty Acyls	Thesing, 2018b	Blood plasma	NMR	None	Linear regression (rumination from depression scale)	No difference
docosahexaenoic acid (DHA)	Docosahexaenoic acid	HMDB0002183	Fatty Acyls	Thesing, 2018b	Blood plasma	NMR	None	Linear regression (anxiety sensitivity from anxiety scale)	No difference
Eicosapentaenoic acid (EPA)	Eicosapentaenoic acid	HMDB0001999	Fatty Acyls	Hashemi, 2020	Blood plasma	gas-liquid chromatography	Bmi, age, economic status, and physical activity levels	Independent t test and regression analysis	No difference
Elaidic acid	Elaidic acid	HMDB0000573	Fatty Acyls	Liu, 2019	Blood plasma	GC-MS	Age, gender, and race/ethnicity	Logistic regression	Positive associations
17β–Estradiol	Estradiol	HMDB0000151	Steroids and steroid derivatives	Barbaccia, 2000	Blood plasma	RIA, RIMA	None	T–test	No difference
γ-Aminobutyric acid	gamma-Aminobutyric acid	HMDB0000112	Carboxylic acids and derivatives	Adachi, 2018	Blood plasma	high-performance liquid chromatography-electrospray ionization mass spectrometry		Welch's t-test	No difference
GABA	gamma-Aminobutyric acid	HMDB0000112	Carboxylic acids and derivatives	Huang, 2020	Blood plasma	Liquid chromatography-tandem mass spectrometry	Age, race/ ethnicity, bmi, hypertension, diabetes, aspirin use, statin use, other lipid-lowering medications, and hormone therapy.	Multivariable linear regression models; random effects meta-analysis	No difference
Glycine	Glycine	HMDB0000123	Carboxylic acids and derivatives	Adachi, 2018	Blood plasma	high-performance liquid chromatography-electrospray ionization mass spectrometry		Welch's t-test	No difference
Glycine	Glycine	HMDB0000123	Carboxylic acids and derivatives	Huang, 2020	Blood plasma	Liquid chromatography-tandem mass spectrometry	Age, race/ ethnicity, bmi, hypertension, diabetes, aspirin use, statin use, other lipid-lowering medications, and hormone therapy.	Multivariable linear regression models; random effects meta-analysis	No difference
Homoarginine	Homo-L-arginine	HMDB0000670	Carboxylic acids and derivatives	Adachi, 2018	Blood plasma	high-performance liquid chromatography-electrospray ionization mass spectrometry		Welch's t-test	No difference
Homocitrulline	Homocitrulline	HMDB0000679	Carboxylic acids and derivatives	Adachi, 2018	Blood plasma	high-performance liquid chromatography-electrospray ionization mass spectrometry		Welch's t-test	No difference
3-Hydroxykynurenine	Hydroxykynurenine	HMDB0000732	Organooxygen compounds	Adachi, 2018	Blood plasma	high-performance liquid chromatography-electrospray ionization mass spectrometry		Welch's t-test	No difference
Hypotaurine	Hypotaurine	HMDB0000965	Sulfinic acids and derivatives	Adachi, 2018	Blood plasma	high-performance liquid chromatography-electrospray ionization mass spectrometry		Welch's t-test	No difference
3-indoxylsulfate	Indoxyl sulfate	HMDB0000682	Organic sulfuric acids and derivatives	Szabo de Edelenyi, 2020	Urine	HPLC with fluorescence detection	Age, employment status, and socio-professional category	Conditional logistic models	No difference
Kynurenic acid	Kynurenic acid	HMDB0000715	Quinolines and derivatives	Chojnacki, 2020	Urine	LC-MS		One-way anova and kruskal–wallis tests	Positive associations
Alanine	L-Alanine	HMDB0000161	Carboxylic acids and derivatives	Adachi, 2018	Blood plasma	high-performance liquid chromatography-electrospray ionization mass spectrometry		Welch's t-test	Negative associations
Aminoadipic acid	Aminoadipic acid	HMDB00510	Carboxylic acids and derivatives	Adachi, 2018	Blood plasma	high-performance liquid chromatography-electrospray ionization mass spectrometry		Welch's t-test	No difference
α-aminobutyric acid (AABA)	L-alpha-Aminobutyric acid	HMDB0000452	Carboxylic acids and derivatives	Adachi, 2018	Blood plasma	high-performance liquid chromatography-electrospray ionization mass spectrometry		Welch's t-test	Negative associations
Arginine	L-Arginine	HMDB0000517	Carboxylic acids and derivatives	Adachi, 2018	Blood plasma	high-performance liquid chromatography-electrospray ionization mass spectrometry		Welch's t-test	No difference
Asparagine	L-Asparagine	HMDB0000168	Carboxylic acids and derivatives	Adachi, 2018	Blood plasma	high-performance liquid chromatography-electrospray ionization mass spectrometry		Welch's t-test	No difference
Cystathionine	L-Cystathionine	HMDB0000099	Carboxylic acids and derivatives	Adachi, 2018	Blood plasma	high-performance liquid chromatography-electrospray ionization mass spectrometry		Welch's t-test	No difference
Glutamic acid	L-Glutamic acid	HMDB0000148	Carboxylic acids and derivatives	Adachi, 2018	Blood plasma	high-performance liquid chromatography-electrospray ionization mass spectrometry		Welch's t-test	No difference
Glutamic acid	L-Glutamic acid	HMDB0000148	Carboxylic acids and derivatives	Huang, 2020	Blood plasma	Liquid chromatography-tandem mass spectrometry	Age, race/ ethnicity, bmi, hypertension, diabetes, aspirin use, statin use, other lipid-lowering medications, and hormone therapy.	Multivariable linear regression models; random effects meta-analysis	Positive associations
Glutamine	L-Glutamine	HMDB0000641	Carboxylic acids and derivatives	Adachi, 2018	Blood plasma	high-performance liquid chromatography-electrospray ionization mass spectrometry		Welch's t-test	No difference
Glutamine	L-Glutamine	HMDB0000641	Carboxylic acids and derivatives	Huang, 2020	Blood plasma	Liquid chromatography-tandem mass spectrometry	Age, race/ ethnicity, bmi, hypertension, diabetes, aspirin use, statin use, other lipid-lowering medications, and hormone therapy.	Multivariable linear regression models; random effects meta-analysis	No difference
Histidine	L-Histidine	HMDB0000177	Carboxylic acids and derivatives	Adachi, 2018	Blood plasma	high-performance liquid chromatography-electrospray ionization mass spectrometry		Welch's t-test	No difference
Histidine	L-Histidine	HMDB0000177	Carboxylic acids and derivatives	Huang, 2020	Blood plasma	Liquid chromatography-tandem mass spectrometry	Age, race/ ethnicity, bmi, hypertension, diabetes, aspirin use, statin use, other lipid-lowering medications, and hormone therapy.	Multivariable linear regression models; random effects meta-analysis	No difference
Isoleucine	L-Isoleucine	HMDB0000172	Carboxylic acids and derivatives	Adachi, 2018	Blood plasma	high-performance liquid chromatography-electrospray ionization mass spectrometry		Welch's t-test	No difference
Isoleucine	L-Isoleucine	HMDB0000172	Carboxylic acids and derivatives	Huang, 2020	Blood plasma	Liquid chromatography-tandem mass spectrometry	Age, race/ ethnicity, bmi, hypertension, diabetes, aspirin use, statin use, other lipid-lowering medications, and hormone therapy.	Multivariable linear regression models; random effects meta-analysis	No difference
Kynurenine	L-Kynurenine	HMDB0000684	Organooxygen compounds	Adachi, 2018	Blood plasma	high-performance liquid chromatography-electrospray ionization mass spectrometry		Welch's t-test	No difference
Kynurenine	L-Kynurenine	HMDB0000684	Organooxygen compounds	Altmaier, 2013	Blood serum	LC-MS; ESI-MS	Age, gender, hdl, ldl, cholesterol, triglycerides, hypertension, bmi, diabetes and the intake of antidepressant medications were included as confounders	Linear regression	Negative associations
L-kynurenine (KYN)	L-Kynurenine	HMDB0000684	Organooxygen compounds	Chojnacki, 2020	Urine	LC-MS		One-way anova and kruskal–wallis tests	Positive associations
Leucine	L-Leucine	HMDB0000687	Carboxylic acids and derivatives	Adachi, 2018	Blood plasma	high-performance liquid chromatography-electrospray ionization mass spectrometry		Welch's t-test	No difference
Leucine	L-Leucine	HMDB0000687	Carboxylic acids and derivatives	Huang, 2020	Blood plasma	Liquid chromatography-tandem mass spectrometry	Age, race/ ethnicity, bmi, hypertension, diabetes, aspirin use, statin use, other lipid-lowering medications, and hormone therapy.	Multivariable linear regression models; random effects meta-analysis	No difference
Lysine	L-Lysine	HMDB0000182	Carboxylic acids and derivatives	Adachi, 2018	Blood plasma	high-performance liquid chromatography-electrospray ionization mass spectrometry		Welch's t-test	No difference
Methionine	L-Methionine	HMDB0000696	Carboxylic acids and derivatives	Adachi, 2018	Blood plasma	high-performance liquid chromatography-electrospray ionization mass spectrometry		Welch's t-test	No difference
Phenylalanine	L-Phenylalanine	HMDB0000159	Carboxylic acids and derivatives	Adachi, 2018	Blood plasma	high-performance liquid chromatography-electrospray ionization mass spectrometry		Welch's t-test	No difference
Phenylalanine	L-Phenylalanine	HMDB0000159	Carboxylic acids and derivatives	Huang, 2020	Blood plasma	Liquid chromatography-tandem mass spectrometry	Age, race/ ethnicity, bmi, hypertension, diabetes, aspirin use, statin use, other lipid-lowering medications, and hormone therapy.	Multivariable linear regression models; random effects meta-analysis	No difference
Proline	L-Proline	HMDB0000162	Carboxylic acids and derivatives	Adachi, 2018	Blood plasma	high-performance liquid chromatography-electrospray ionization mass spectrometry		Welch's t-test	No difference
Serine	L-Serine	HMDB0000187	Carboxylic acids and derivatives	Adachi, 2018	Blood plasma	high-performance liquid chromatography-electrospray ionization mass spectrometry		Welch's t-test	No difference
Threonine	L-Threonine	HMDB0000167	Carboxylic acids and derivatives	Adachi, 2018	Blood plasma	high-performance liquid chromatography-electrospray ionization mass spectrometry		Welch's t-test	No difference
Trypotphan	L-Tryptophan	HMDB0000929	Indoles and derivatives	Adachi, 2018	Blood plasma	high-performance liquid chromatography-electrospray ionization mass spectrometry		Welch's t-test	No difference
Tryptophan	L-Tryptophan	HMDB0000929	Indoles and derivatives	Chojnacki, 2020	Urine	LC-MS		One-way anova and kruskal–wallis tests	Positive associations
Tryptophan	L-Tryptophan	HMDB0000929	Indoles and derivatives	Huang, 2020	Blood plasma	Liquid chromatography-tandem mass spectrometry	Age, race/ ethnicity, bmi, hypertension, diabetes, aspirin use, statin use, other lipid-lowering medications, and hormone therapy.	Multivariable linear regression models; random effects meta-analysis	Negative associations
Tyrosine	L-Tyrosine	HMDB0000158	Carboxylic acids and derivatives	Adachi, 2018	Blood plasma	high-performance liquid chromatography-electrospray ionization mass spectrometry		Welch's t-test	No difference
Tyrosine	L-Tyrosine	HMDB0000158	Carboxylic acids and derivatives	Huang, 2020	Blood plasma	Liquid chromatography-tandem mass spectrometry	Age, race/ ethnicity, bmi, hypertension, diabetes, aspirin use, statin use, other lipid-lowering medications, and hormone therapy.	Multivariable linear regression models; random effects meta-analysis	No difference
Valine	L-Valine	HMDB0000883	Carboxylic acids and derivatives	Adachi, 2018	Blood plasma	high-performance liquid chromatography-electrospray ionization mass spectrometry		Welch's t-test	No difference
Valine	L-Valine	HMDB0000883	Carboxylic acids and derivatives	Huang, 2020	Blood plasma	Liquid chromatography-tandem mass spectrometry	Age, race/ ethnicity, bmi, hypertension, diabetes, aspirin use, statin use, other lipid-lowering medications, and hormone therapy.	Multivariable linear regression models; random effects meta-analysis	No difference
Linolelaidic acid	Linoelaidic acid	HMDB0006270	Fatty Acyls	Liu, 2019	Blood plasma	GC-MS	Age, gender, and race/ethnicity	Logistic regression	No difference
LPE 16:0	LysoPE(16:0/0:0)	HMDB11503	Glycerophospholipids	Huang, 2020	Blood plasma	Liquid chromatography-tandem mass spectrometry	Age, race/ ethnicity, bmi, hypertension, diabetes, aspirin use, statin use, other lipid-lowering medications, and hormone therapy.	Multivariable linear regression models; random effects meta-analysis	No difference
LPE 18:0	LysoPE(18:0/0:0)	HMDB11130	Glycerophospholipids	Huang, 2020	Blood plasma	Liquid chromatography-tandem mass spectrometry	Age, race/ ethnicity, bmi, hypertension, diabetes, aspirin use, statin use, other lipid-lowering medications, and hormone therapy.	Multivariable linear regression models; random effects meta-analysis	No difference
LPE 18:1	LysoPE(18:1(9Z)/0:0)	HMDB11506	Glycerophospholipids	Huang, 2020	Blood plasma	Liquid chromatography-tandem mass spectrometry	Age, race/ ethnicity, bmi, hypertension, diabetes, aspirin use, statin use, other lipid-lowering medications, and hormone therapy.	Multivariable linear regression models; random effects meta-analysis	No difference
LPE 18:2	LysoPE(18:2(9Z,12Z)/0:0)	HMDB11507	Glycerophospholipids	Huang, 2020	Blood plasma	Liquid chromatography-tandem mass spectrometry	Age, race/ ethnicity, bmi, hypertension, diabetes, aspirin use, statin use, other lipid-lowering medications, and hormone therapy.	Multivariable linear regression models; random effects meta-analysis	No difference
LPE 20:0	LysoPE(20:0/0:0)	HMDB11511	Glycerophospholipids	Huang, 2020	Blood plasma	Liquid chromatography-tandem mass spectrometry	Age, race/ ethnicity, bmi, hypertension, diabetes, aspirin use, statin use, other lipid-lowering medications, and hormone therapy.	Multivariable linear regression models; random effects meta-analysis	No difference
LPE 20:4	LysoPE(20:4(5Z,8Z,11Z,14Z)/0:0)	HMDB11517	Glycerophospholipids	Huang, 2020	Blood plasma	Liquid chromatography-tandem mass spectrometry	Age, race/ ethnicity, bmi, hypertension, diabetes, aspirin use, statin use, other lipid-lowering medications, and hormone therapy.	Multivariable linear regression models; random effects meta-analysis	No difference
LPE 22:6	LysoPE(22:6(4Z,7Z,10Z,13Z,16Z,19Z)/0:0)	HMDB11526	Glycerophospholipids	Huang, 2020	Blood plasma	Liquid chromatography-tandem mass spectrometry	Age, race/ ethnicity, bmi, hypertension, diabetes, aspirin use, statin use, other lipid-lowering medications, and hormone therapy.	Multivariable linear regression models; random effects meta-analysis	No difference
Metanephrine	Metanephrine	HMDB0004063	Phenols	Sothmann, 1984	Urine	Liquid chromatography/electrochemistry (LCEC)	None	Pearson's correlation; canonical correlation analyses ( personality variables of anxiety)	Negative associations
Metanephrine	Metanephrine	HMDB0004063	Phenols	Sothmann, 1984	Urine	Liquid chromatography/electrochemistry (LCEC)	None	Pearson's correlation; canonical correlation analyses (personality variables of depression)	Negative associations
Normetanephrine	Normetanephrine	HMDB0000819	Phenols	Sothmann, 1984	Urine	Liquid chromatography/electrochemistry (LCEC)	None	Pearson's correlation; canonical correlation analyses ( personality variables of anxiety)	No difference
Normetanephrine	Normetanephrine	HMDB0000819	Phenols	Sothmann, 1984	Urine	Liquid chromatography/electrochemistry (LCEC)	None	Pearson's correlation; canonical correlation analyses (personality variables of depression)	No difference
Phosphoethanolamine	O-Phosphoethanolamine	HMDB0000224	Organic phosphoric acids and derivatives	Adachi, 2018	Blood plasma	high-performance liquid chromatography-electrospray ionization mass spectrometry		Welch's t-test	No difference
Ornithine	Ornithine	HMDB0000214	Carboxylic acids and derivatives	Adachi, 2018	Blood plasma	high-performance liquid chromatography-electrospray ionization mass spectrometry		Welch's t-test	No difference
Palmitelaidic acid	Palmitelaidic acid	HMDB0012328	Fatty Acyls	Liu, 2019	Blood plasma	GC-MS	Age, gender, and race/ethnicity	Logistic regression	No difference
PC 30:0	PC(14:0/16:0)	HMDB07869	Glycerophospholipids	Huang, 2020	Blood plasma	Liquid chromatography-tandem mass spectrometry	Age, race/ ethnicity, bmi, hypertension, diabetes, aspirin use, statin use, other lipid-lowering medications, and hormone therapy.	Multivariable linear regression models; random effects meta-analysis	No difference
PC 30:1	PC(14:0/16:1(9Z))	HMDB07870	Glycerophospholipids	Huang, 2020	Blood plasma	Liquid chromatography-tandem mass spectrometry	Age, race/ ethnicity, bmi, hypertension, diabetes, aspirin use, statin use, other lipid-lowering medications, and hormone therapy.	Multivariable linear regression models; random effects meta-analysis	No difference
PC 32:0	PC(14:0/18:0)	HMDB07871	Glycerophospholipids	Huang, 2020	Blood plasma	Liquid chromatography-tandem mass spectrometry	Age, race/ ethnicity, bmi, hypertension, diabetes, aspirin use, statin use, other lipid-lowering medications, and hormone therapy.	Multivariable linear regression models; random effects meta-analysis	No difference
PC 32:1	PC(14:0/18:1(9Z))	HMDB07873	Glycerophospholipids	Huang, 2020	Blood plasma	Liquid chromatography-tandem mass spectrometry	Age, race/ ethnicity, bmi, hypertension, diabetes, aspirin use, statin use, other lipid-lowering medications, and hormone therapy.	Multivariable linear regression models; random effects meta-analysis	No difference
PC 32:2	PC(14:0/18:2(9Z,12Z))	HMDB07874	Glycerophospholipids	Huang, 2020	Blood plasma	Liquid chromatography-tandem mass spectrometry	Age, race/ ethnicity, bmi, hypertension, diabetes, aspirin use, statin use, other lipid-lowering medications, and hormone therapy.	Multivariable linear regression models; random effects meta-analysis	No difference
PC 34:4	PC(14:0/20:4(5Z,8Z,11Z,14Z))	HMDB07883	Glycerophospholipids	Huang, 2020	Blood plasma	Liquid chromatography-tandem mass spectrometry	Age, race/ ethnicity, bmi, hypertension, diabetes, aspirin use, statin use, other lipid-lowering medications, and hormone therapy.	Multivariable linear regression models; random effects meta-analysis	No difference
PC 34:0	PC(16:0/18:0)	HMDB07970	Glycerophospholipids	Huang, 2020	Blood plasma	Liquid chromatography-tandem mass spectrometry	Age, race/ ethnicity, bmi, hypertension, diabetes, aspirin use, statin use, other lipid-lowering medications, and hormone therapy.	Multivariable linear regression models; random effects meta-analysis	No difference
PC 34:1	PC(16:0/18:1(9Z))	HMDB07972	Glycerophospholipids	Huang, 2020	Blood plasma	Liquid chromatography-tandem mass spectrometry	Age, race/ ethnicity, bmi, hypertension, diabetes, aspirin use, statin use, other lipid-lowering medications, and hormone therapy.	Multivariable linear regression models; random effects meta-analysis	No difference
PC 34:2	PC(16:0/18:2(9Z,12Z))	HMDB07973	Glycerophospholipids	Huang, 2020	Blood plasma	Liquid chromatography-tandem mass spectrometry	Age, race/ ethnicity, bmi, hypertension, diabetes, aspirin use, statin use, other lipid-lowering medications, and hormone therapy.	Multivariable linear regression models; random effects meta-analysis	No difference
PC 38:6	PC(16:0/22:6(4Z,7Z,10Z,13Z,16Z,19Z))	HMDB07991	Glycerophospholipids	Huang, 2020	Blood plasma	Liquid chromatography-tandem mass spectrometry	Age, race/ ethnicity, bmi, hypertension, diabetes, aspirin use, statin use, other lipid-lowering medications, and hormone therapy.	Multivariable linear regression models; random effects meta-analysis	No difference
PC 34:3	PC(16:1(9Z)/18:2(9Z,12Z))	HMDB08006	Glycerophospholipids	Huang, 2020	Blood plasma	Liquid chromatography-tandem mass spectrometry	Age, race/ ethnicity, bmi, hypertension, diabetes, aspirin use, statin use, other lipid-lowering medications, and hormone therapy.	Multivariable linear regression models; random effects meta-analysis	No difference
PC 36:0	PC(18:0/18:0)	HMDB08036	Glycerophospholipids	Huang, 2020	Blood plasma	Liquid chromatography-tandem mass spectrometry	Age, race/ ethnicity, bmi, hypertension, diabetes, aspirin use, statin use, other lipid-lowering medications, and hormone therapy.	Multivariable linear regression models; random effects meta-analysis	No difference
PC 36:1	PC(18:0/18:1(9Z))	HMDB08038	Glycerophospholipids	Huang, 2020	Blood plasma	Liquid chromatography-tandem mass spectrometry	Age, race/ ethnicity, bmi, hypertension, diabetes, aspirin use, statin use, other lipid-lowering medications, and hormone therapy.	Multivariable linear regression models; random effects meta-analysis	Positive associations
PC 36:2	PC(18:0/18:2(9Z,12Z))	HMDB08039	Glycerophospholipids	Huang, 2020	Blood plasma	Liquid chromatography-tandem mass spectrometry	Age, race/ ethnicity, bmi, hypertension, diabetes, aspirin use, statin use, other lipid-lowering medications, and hormone therapy.	Multivariable linear regression models; random effects meta-analysis	No difference
PC 38:3	PC(18:0/20:3(8Z,11Z,14Z))	HMDB08047	Glycerophospholipids	Huang, 2020	Blood plasma	Liquid chromatography-tandem mass spectrometry	Age, race/ ethnicity, bmi, hypertension, diabetes, aspirin use, statin use, other lipid-lowering medications, and hormone therapy.	Multivariable linear regression models; random effects meta-analysis	Positive associations
PC 38:4	PC(18:0/20:4(5Z,8Z,11Z,14Z))	HMDB08048	Glycerophospholipids	Huang, 2020	Blood plasma	Liquid chromatography-tandem mass spectrometry	Age, race/ ethnicity, bmi, hypertension, diabetes, aspirin use, statin use, other lipid-lowering medications, and hormone therapy.	Multivariable linear regression models; random effects meta-analysis	No difference
PC 40:6	PC(18:0/22:6(4Z,7Z,10Z,13Z,16Z,19Z))	HMDB08057	Glycerophospholipids	Huang, 2020	Blood plasma	Liquid chromatography-tandem mass spectrometry	Age, race/ ethnicity, bmi, hypertension, diabetes, aspirin use, statin use, other lipid-lowering medications, and hormone therapy.	Multivariable linear regression models; random effects meta-analysis	No difference
PC 36:3	PC(18:1(9Z)/18:2(9Z,12Z))	HMDB08105	Glycerophospholipids	Huang, 2020	Blood plasma	Liquid chromatography-tandem mass spectrometry	Age, race/ ethnicity, bmi, hypertension, diabetes, aspirin use, statin use, other lipid-lowering medications, and hormone therapy.	Multivariable linear regression models; random effects meta-analysis	No difference
PC 36:4	PC(18:2(9Z,12Z)/18:2(9Z,12Z))	HMDB08138	Glycerophospholipids	Huang, 2020	Blood plasma	Liquid chromatography-tandem mass spectrometry	Age, race/ ethnicity, bmi, hypertension, diabetes, aspirin use, statin use, other lipid-lowering medications, and hormone therapy.	Multivariable linear regression models; random effects meta-analysis	No difference
PC 38:2	PC(20:0/18:2(9Z,12Z))	HMDB08270	Glycerophospholipids	Huang, 2020	Blood plasma	Liquid chromatography-tandem mass spectrometry	Age, race/ ethnicity, bmi, hypertension, diabetes, aspirin use, statin use, other lipid-lowering medications, and hormone therapy.	Multivariable linear regression models; random effects meta-analysis	No difference
PC 40:10	PC(20:5(5Z,8Z,11Z,14Z,17Z)/20:5(5Z,8Z,11Z,14Z,17Z))	HMDB08511	Glycerophospholipids	Huang, 2020	Blood plasma	Liquid chromatography-tandem mass spectrometry	Age, race/ ethnicity, bmi, hypertension, diabetes, aspirin use, statin use, other lipid-lowering medications, and hormone therapy.	Multivariable linear regression models; random effects meta-analysis	No difference
Pregnenolone	Pregnenolone	HMDB0000253	Steroids and steroid derivatives	Barbaccia, 2000	Blood plasma	RIA, RIMA	None	T–test	No difference
Progesterone	Progesterone	HMDB0001830	Steroids and steroid derivatives	Barbaccia, 2000	Blood plasma	RIA, RIMA	None	T–test	No difference
Putrescine	Putrescine	HMDB0001414	Organonitrogen compounds	Adachi, 2018	Blood plasma	high-performance liquid chromatography-electrospray ionization mass spectrometry		Welch's t-test	No difference
Quinolinic acid	Quinolinic acid	HMDB0000232	Pyridines and derivatives	Chojnacki, 2020	Urine	LC-MS		One-way anova and kruskal–wallis tests	Positive associations
SAH	S-Adenosylhomocysteine	HMDB0000939	5'-deoxyribonucleosides	Adachi, 2018	Blood plasma	high-performance liquid chromatography-electrospray ionization mass spectrometry		Welch's t-test	No difference
Sarcosine	Sarcosine	HMDB0000271	Carboxylic acids and derivatives	Adachi, 2018	Blood plasma	high-performance liquid chromatography-electrospray ionization mass spectrometry		Welch's t-test	Negative associations
Serotonin	Serotonin	HMDB0000259	Indoles and derivatives	Adachi, 2018	Blood plasma	high-performance liquid chromatography-electrospray ionization mass spectrometry		Welch's t-test	No difference
5-HT	Serotonin	HMDB0000259	Indoles and derivatives	Huang, 2020	Blood plasma	Liquid chromatography-tandem mass spectrometry	Age, race/ ethnicity, bmi, hypertension, diabetes, aspirin use, statin use, other lipid-lowering medications, and hormone therapy.	Multivariable linear regression models; random effects meta-analysis	No difference
Spermidine	Spermidine	HMDB0001257	Organonitrogen compounds	Adachi, 2018	Blood plasma	high-performance liquid chromatography-electrospray ionization mass spectrometry		Welch's t-test	Negative associations
Spermine	Spermine	HMDB0001256	Organonitrogen compounds	Adachi, 2018	Blood plasma	high-performance liquid chromatography-electrospray ionization mass spectrometry		Welch's t-test	No difference
SDMA	Symmetric dimethylarginine	HMDB0003334	Carboxylic acids and derivatives	Adachi, 2018	Blood plasma	high-performance liquid chromatography-electrospray ionization mass spectrometry		Welch's t-test	No difference
Vaccenic acid	Vaccenic acid	HMDB0003231	Fatty Acyls	Liu, 2019	Blood plasma	GC-MS	Age, gender, and race/ethnicity	Logistic regression	No difference
MHPG	Vanylglycol	HMDB0001490	Phenols	Sothmann, 1984	Urine	Liquid chromatography/electrochemistry (LCEC)	None	Pearson's correlation; canonical correlation analyses ( personality variables of anxiety)	No difference
MHPG	Vanylglycol	HMDB0001490	Phenols	Sothmann, 1984	Urine	Liquid chromatography/electrochemistry (LCEC)	None	Pearson's correlation; canonical correlation analyses (personality variables of depression)	No difference
Xanthurenic acid	Xanthurenic acid	HMDB0000881	Quinolines and derivatives	Chojnacki, 2020	Urine	LC-MS		One-way anova and kruskal–wallis tests	Positive associations
Metabolites without HMDB IDs
Follicle stimulating hormone (FSH)				Barbaccia, 2000	Blood plasma	RIA, RIMA	None	T–test	No difference
Free testosterone				Barbaccia, 2000	Blood plasma	RIA, RIMA	None	T–test	No difference
Oleate				Hashemi, 2020	Blood plasma	gas-liquid chromatography	Bmi, age, economic status, and physical activity levels	Independent t test and regression analysis	Positive associations
Prolactin				Barbaccia, 2000	Blood plasma	RIA, RIMA	None	T–test	No difference
Trans form of linolenate				Hashemi, 2020	Blood plasma	gas-liquid chromatography	Bmi, age, economic status, and physical activity levels	Independent t test and regression analysis	Positive associations
Trans form of oleate				Hashemi, 2020	Blood plasma	gas-liquid chromatography	Bmi, age, economic status, and physical activity levels	Independent t test and regression analysis	Positive associations
n-3 PUFAs				Thesing, 2018b	Blood plasma	NMR	None	Linear regression	Negative associations
n-3 PUFAs				Thesing, 2018b	Blood plasma	NMR	None	Linear regression	No difference
n-3 PUFAs				Thesing, 2018b	Blood plasma	NMR	None	Linear regression	No difference
n-3 PUFAs				Thesing, 2018b	Blood plasma	NMR	None	Linear regression	No difference
n-3 PUFAs				Thesing, 2018b	Blood plasma	NMR	None	Linear regression	No difference
n-3 PUFAs				Thesing, 2018b	Blood plasma	NMR	None	Linear regression	No difference
n-3 PUFAs				Thesing, 2018b	Blood plasma	NMR	None	Linear regression	No difference
Composites and Ratios of Metabolites
Polyunsaturated fatty acids (PUFAs)				Hashemi, 2020	Blood plasma	gas-liquid chromatography	Bmi, age, economic status, and physical activity levels	Independent t test and regression analysis	No difference
Total MUFAs				Hashemi, 2020	Blood plasma	gas-liquid chromatography	Bmi, age, economic status, and physical activity levels	Independent t test and regression analysis	Positive associations
Total testosterone				Barbaccia, 2000	Blood plasma	RIA, RIMA	None	T–test	No difference
Total TFA				Liu, 2019	Blood plasma	GC-MS	Age, gender, and race/ethnicity	Logistic regression	Positive associations
Total trans-fatty acids				Hashemi, 2020	Blood plasma	gas-liquid chromatography	Bmi, age, economic status, and physical activity levels	Independent t test and regression analysis	Positive associations
TRP/5-HIAA ratio				Chojnacki, 2020	Urine	LC-MS		One-way anova and kruskal–wallis tests	No difference
GABA/Glu ratio				Huang, 2020	Blood plasma	Liquid chromatography-tandem mass spectrometry	Age, race/ ethnicity, bmi, hypertension, diabetes, aspirin use, statin use, other lipid-lowering medications, and hormone therapy.	Multivariable linear regression models; random effects meta-analysis	Negative associations
Gln/Glu ratio				Huang, 2020	Blood plasma	Liquid chromatography-tandem mass spectrometry	Age, race/ ethnicity, bmi, hypertension, diabetes, aspirin use, statin use, other lipid-lowering medications, and hormone therapy.	Multivariable linear regression models; random effects meta-analysis	Negative associations
KYN/TRP ratio				Chojnacki, 2020	Urine	LC-MS		One-way anova and kruskal–wallis tests	Positive associations
